# Strategy and performance evaluation of low-frequency variant calling for SARS-CoV-2 in wastewater using targeted deep Illumina sequencing

**DOI:** 10.1101/2021.07.02.21259923

**Authors:** Laura A. E. Van Poelvoorde, Thomas Delcourt, Wim Coucke, Philippe Herman, Sigrid C. J. De Keersmaecker, Xavier Saelens, Nancy Roosens, Kevin Vanneste

**Author notes:** Equal first-author contribution (Laura A. E. Van Poelvoorde, Thomas Delcourt). Equal last-author contribution (Nancy Roosens, Kevin Vanneste). Corresponding author during submission process: Laura Van Poelvoorde, Corresponding author post-publication: Kevin Vanneste.

## Abstract

The ongoing COVID-19 pandemic, caused by SARS-CoV-2, constitutes a tremendous global health issue. Continuous monitoring of the virus has become a cornerstone to make rational decisions on implementing societal and sanitary measures to curtail the virus spread. Additionally, emerging SARS-CoV-2 variants have increased the need for genomic surveillance to detect particular strains because of their potentially increased transmissibility, pathogenicity and immune escape. Targeted SARS-CoV-2 sequencing of wastewater has been explored as an epidemiological surveillance method for the competent authorities. Few quality criteria are however available when sequencing wastewater samples, and those available typically only pertain to constructing the consensus genome sequence. Multiple variants circulating in the population can however be simultaneously present in wastewater samples. The performance, including detection and quantification of low-abundant variants, of whole genome sequencing (WGS) of SARS-CoV-2 in wastewater samples remains largely unknown. Here, we evaluated the detection and quantification of mutations present at low abundances using the SARS-CoV-2 lineage B.1.1.7 (alpha variant) defining mutations as a case study. Real sequencing data were *in silico* modified by introducing mutations of interest into raw wild-type sequencing data, or by mixing wild-type and mutant raw sequencing data, to mimic wastewater samples subjected to WGS using a tiling amplicon-based targeted metagenomics approach and Illumina sequencing. As anticipated, higher variation, lower sensitivity and more false negatives, were observed at lower coverages and allelic frequencies. We found that detection of all low-frequency variants at an abundance of 10%, 5%, 3% and 1%, requires at least a sequencing coverage of 250X, 500X, 1500X and 10,000X, respectively. Although increasing variability of estimated allelic frequencies at decreasing coverages and lower allelic frequencies was observed, its impact on reliable quantification was limited. This study provides a highly sensitive low-frequency variant detection approach, which is publicly available at https://galaxy.sciensano.be, and specific recommendations for minimum sequencing coverages to detect clade-defining mutations at specific allelic frequencies.

## Supplemental File 1 for "Strategy and performance evaluation of low-frequency variant calling for SARS-CoV-2 in wastewater using targeted deep Illumina sequencing"

### Sheet: Sheet1
Run	WT/B.1.1.7	ReleaseDate	LoadDate	spots	bases	spots_with_mates	avgLength	size_MB	Experiment	LibraryLayout	Platform	Model	SRAStudy	Sample	BioSample	SampleType	TaxID	ScientificName	SampleName	Tumor	CenterName	Submission
ERR5038605	B.1.1.7	2021-01-08 18:32:00	2021-01-17 04:14:00	2438761	1025130623	2431735	420	85	ERX4844953	PAIRED	ILLUMINA	Illumina NovaSeq 6000	ERP121228	ERS5507276	SAMEA7759947	simple	2697049	Severe acute respiratory syndrome coronavirus 2	SAMEA7759947	no	WELLCOME SANGER INSTITUTE	ERA3205716
ERR5038633	B.1.1.7	2021-01-08 18:32:00	2021-01-17 04:15:00	2731033	1147186006	2720506	420	99	ERX4844981	PAIRED	ILLUMINA	Illumina NovaSeq 6000	ERP121228	ERS5507304	SAMEA7759975	simple	2697049	Severe acute respiratory syndrome coronavirus 2	SAMEA7759975	no	WELLCOME SANGER INSTITUTE	ERA3205716
ERR5038735	B.1.1.7	2021-01-08 18:32:00	2021-01-17 05:16:00	2402071	1009896948	2396888	420	83	ERX4845083	PAIRED	ILLUMINA	Illumina NovaSeq 6000	ERP121228	ERS5507406	SAMEA7760077	simple	2697049	Severe acute respiratory syndrome coronavirus 2	SAMEA7760077	no	WELLCOME SANGER INSTITUTE	ERA3205716
ERR5038736	B.1.1.7	2021-01-08 18:32:00	2021-01-17 05:15:00	1791425	753367999	1788526	420	62	ERX4845084	PAIRED	ILLUMINA	Illumina NovaSeq 6000	ERP121228	ERS5507407	SAMEA7760078	simple	2697049	Severe acute respiratory syndrome coronavirus 2	SAMEA7760078	no	WELLCOME SANGER INSTITUTE	ERA3205716
ERR5038739	B.1.1.7	2021-01-08 18:32:00	2021-01-17 05:16:00	2195756	922491353	2187582	420	78	ERX4845087	PAIRED	ILLUMINA	Illumina NovaSeq 6000	ERP121228	ERS5507410	SAMEA7760081	simple	2697049	Severe acute respiratory syndrome coronavirus 2	SAMEA7760081	no	WELLCOME SANGER INSTITUTE	ERA3205716
ERR5038742	B.1.1.7	2021-01-08 18:32:00	2021-01-17 05:16:00	2123213	892523198	2118093	420	79	ERX4845090	PAIRED	ILLUMINA	Illumina NovaSeq 6000	ERP121228	ERS5507413	SAMEA7760084	simple	2697049	Severe acute respiratory syndrome coronavirus 2	SAMEA7760084	no	WELLCOME SANGER INSTITUTE	ERA3205716
ERR5038758	B.1.1.7	2021-01-08 18:32:00	2021-01-17 05:16:00	2640466	1108287038	2626019	419	107	ERX4845106	PAIRED	ILLUMINA	Illumina NovaSeq 6000	ERP121228	ERS5507429	SAMEA7760100	simple	2697049	Severe acute respiratory syndrome coronavirus 2	SAMEA7760100	no	WELLCOME SANGER INSTITUTE	ERA3205716
ERR5038793	B.1.1.7	2021-01-08 18:32:00	2021-01-17 05:16:00	2844242	1195177189	2835613	420	106	ERX4845141	PAIRED	ILLUMINA	Illumina NovaSeq 6000	ERP121228	ERS5507464	SAMEA7760135	simple	2697049	Severe acute respiratory syndrome coronavirus 2	SAMEA7760135	no	WELLCOME SANGER INSTITUTE	ERA3205716
ERR5039041	B.1.1.7	2021-01-08 19:59:00	2021-01-17 05:15:00	1742226	732417672	1739206	420	62	ERX4845389	PAIRED	ILLUMINA	Illumina NovaSeq 6000	ERP121228	ERS5507712	SAMEA7760383	simple	2697049	Severe acute respiratory syndrome coronavirus 2	SAMEA7760383	no	WELLCOME SANGER INSTITUTE	ERA3205717
ERR5039064	B.1.1.7	2021-01-08 19:59:00	2021-01-17 05:16:00	1843421	773696502	1833727	419	71	ERX4845412	PAIRED	ILLUMINA	Illumina NovaSeq 6000	ERP121228	ERS5507735	SAMEA7760406	simple	2697049	Severe acute respiratory syndrome coronavirus 2	SAMEA7760406	no	WELLCOME SANGER INSTITUTE	ERA3205717
ERR5039065	B.1.1.7	2021-01-08 19:59:00	2021-01-17 05:15:00	2024908	851368209	2021388	420	68	ERX4845413	PAIRED	ILLUMINA	Illumina NovaSeq 6000	ERP121228	ERS5507736	SAMEA7760407	simple	2697049	Severe acute respiratory syndrome coronavirus 2	SAMEA7760407	no	WELLCOME SANGER INSTITUTE	ERA3205717
ERR5039144	B.1.1.7	2021-01-08 19:59:00	2021-01-17 05:16:00	2185237	918693702	2181241	420	78	ERX4845492	PAIRED	ILLUMINA	Illumina NovaSeq 6000	ERP121228	ERS5507815	SAMEA7760486	simple	2697049	Severe acute respiratory syndrome coronavirus 2	SAMEA7760486	no	WELLCOME SANGER INSTITUTE	ERA3205717
ERR5039145	B.1.1.7	2021-01-08 19:59:00	2021-01-17 05:15:00	1897004	797505284	1894178	420	65	ERX4845493	PAIRED	ILLUMINA	Illumina NovaSeq 6000	ERP121228	ERS5507816	SAMEA7760487	simple	2697049	Severe acute respiratory syndrome coronavirus 2	SAMEA7760487	no	WELLCOME SANGER INSTITUTE	ERA3205717
ERR5039148	B.1.1.7	2021-01-08 19:59:00	2021-01-17 05:15:00	1700594	714926694	1697142	420	60	ERX4845496	PAIRED	ILLUMINA	Illumina NovaSeq 6000	ERP121228	ERS5507819	SAMEA7760490	simple	2697049	Severe acute respiratory syndrome coronavirus 2	SAMEA7760490	no	WELLCOME SANGER INSTITUTE	ERA3205717
ERR5039150	B.1.1.7	2021-01-08 19:59:00	2021-01-17 05:16:00	2013534	846605936	2009749	420	70	ERX4845498	PAIRED	ILLUMINA	Illumina NovaSeq 6000	ERP121228	ERS5507821	SAMEA7760492	simple	2697049	Severe acute respiratory syndrome coronavirus 2	SAMEA7760492	no	WELLCOME SANGER INSTITUTE	ERA3205717
ERR5039155	B.1.1.7	2021-01-08 19:59:00	2021-01-17 05:16:00	1799998	756646346	1796227	420	62	ERX4845503	PAIRED	ILLUMINA	Illumina NovaSeq 6000	ERP121228	ERS5507826	SAMEA7760497	simple	2697049	Severe acute respiratory syndrome coronavirus 2	SAMEA7760497	no	WELLCOME SANGER INSTITUTE	ERA3205717
ERR5039156	B.1.1.7	2021-01-08 19:59:00	2021-01-17 05:16:00	1888873	793281217	1881254	419	74	ERX4845504	PAIRED	ILLUMINA	Illumina NovaSeq 6000	ERP121228	ERS5507827	SAMEA7760498	simple	2697049	Severe acute respiratory syndrome coronavirus 2	SAMEA7760498	no	WELLCOME SANGER INSTITUTE	ERA3205717
ERR5039160	B.1.1.7	2021-01-08 19:59:00	2021-01-17 05:16:00	1902811	799207724	1895785	420	73	ERX4845508	PAIRED	ILLUMINA	Illumina NovaSeq 6000	ERP121228	ERS5507831	SAMEA7760502	simple	2697049	Severe acute respiratory syndrome coronavirus 2	SAMEA7760502	no	WELLCOME SANGER INSTITUTE	ERA3205717
ERR5039165	B.1.1.7	2021-01-08 19:59:00	2021-01-17 05:15:00	1675264	704342745	1672042	420	60	ERX4845513	PAIRED	ILLUMINA	Illumina NovaSeq 6000	ERP121228	ERS5507836	SAMEA7760507	simple	2697049	Severe acute respiratory syndrome coronavirus 2	SAMEA7760507	no	WELLCOME SANGER INSTITUTE	ERA3205717
ERR5039182	B.1.1.7	2021-01-08 19:59:00	2021-01-21 20:32:00	1214583	510648355	1212602	420	40	ERX4845530	PAIRED	ILLUMINA	Illumina NovaSeq 6000	ERP121228	ERS5507853	SAMEA7760524	simple	2697049	Severe acute respiratory syndrome coronavirus 2	SAMEA7760524	no	WELLCOME SANGER INSTITUTE	ERA3205717
ERR5039183	B.1.1.7	2021-01-08 19:59:00	2021-01-17 05:16:00	2178771	916004858	2174852	420	77	ERX4845531	PAIRED	ILLUMINA	Illumina NovaSeq 6000	ERP121228	ERS5507854	SAMEA7760525	simple	2697049	Severe acute respiratory syndrome coronavirus 2	SAMEA7760525	no	WELLCOME SANGER INSTITUTE	ERA3205717
ERR5039187	B.1.1.7	2021-01-08 19:59:00	2021-01-17 05:15:00	1138720	478693931	1137022	420	38	ERX4845535	PAIRED	ILLUMINA	Illumina NovaSeq 6000	ERP121228	ERS5507858	SAMEA7760529	simple	2697049	Severe acute respiratory syndrome coronavirus 2	SAMEA7760529	no	WELLCOME SANGER INSTITUTE	ERA3205717
ERR5039209	B.1.1.7	2021-01-08 19:59:00	2021-01-17 05:15:00	1505808	633109179	1503109	420	50	ERX4845557	PAIRED	ILLUMINA	Illumina NovaSeq 6000	ERP121228	ERS5507880	SAMEA7760551	simple	2697049	Severe acute respiratory syndrome coronavirus 2	SAMEA7760551	no	WELLCOME SANGER INSTITUTE	ERA3205717
ERR5039216	B.1.1.7	2021-01-08 19:59:00	2021-01-17 06:16:00	1862822	783187645	1859819	420	65	ERX4845564	PAIRED	ILLUMINA	Illumina NovaSeq 6000	ERP121228	ERS5507887	SAMEA7760558	simple	2697049	Severe acute respiratory syndrome coronavirus 2	SAMEA7760558	no	WELLCOME SANGER INSTITUTE	ERA3205717
ERR5039217	B.1.1.7	2021-01-08 19:59:00	2021-01-17 06:16:00	1959853	823888472	1956187	420	68	ERX4845565	PAIRED	ILLUMINA	Illumina NovaSeq 6000	ERP121228	ERS5507888	SAMEA7760559	simple	2697049	Severe acute respiratory syndrome coronavirus 2	SAMEA7760559	no	WELLCOME SANGER INSTITUTE	ERA3205717
ERR5039333	B.1.1.7	2021-01-08 20:10:00	2021-01-17 06:17:00	2069418	869008383	2060916	419	80	ERX4845681	PAIRED	ILLUMINA	Illumina NovaSeq 6000	ERP121228	ERS5508004	SAMEA7760676	simple	2697049	Severe acute respiratory syndrome coronavirus 2	SAMEA7760676	no	WELLCOME SANGER INSTITUTE	ERA3205717
ERR5039349	B.1.1.7	2021-01-08 20:10:00	2021-01-17 06:16:00	1745336	733434059	1740262	420	65	ERX4845697	PAIRED	ILLUMINA	Illumina NovaSeq 6000	ERP121228	ERS5508020	SAMEA7760692	simple	2697049	Severe acute respiratory syndrome coronavirus 2	SAMEA7760692	no	WELLCOME SANGER INSTITUTE	ERA3205717
ERR5039350	B.1.1.7	2021-01-08 20:10:00	2021-01-17 06:16:00	1704732	716529172	1700687	420	60	ERX4845698	PAIRED	ILLUMINA	Illumina NovaSeq 6000	ERP121228	ERS5508021	SAMEA7760693	simple	2697049	Severe acute respiratory syndrome coronavirus 2	SAMEA7760693	no	WELLCOME SANGER INSTITUTE	ERA3205717
ERR5039367	B.1.1.7	2021-01-08 20:10:00	2021-01-17 06:16:00	1587715	666758600	1581978	419	62	ERX4845715	PAIRED	ILLUMINA	Illumina NovaSeq 6000	ERP121228	ERS5508038	SAMEA7760710	simple	2697049	Severe acute respiratory syndrome coronavirus 2	SAMEA7760710	no	WELLCOME SANGER INSTITUTE	ERA3205717
ERR5039368	B.1.1.7	2021-01-08 20:10:00	2021-01-17 06:16:00	1903292	798797877	1893318	419	77	ERX4845716	PAIRED	ILLUMINA	Illumina NovaSeq 6000	ERP121228	ERS5508039	SAMEA7760711	simple	2697049	Severe acute respiratory syndrome coronavirus 2	SAMEA7760711	no	WELLCOME SANGER INSTITUTE	ERA3205717
ERR5039369	B.1.1.7	2021-01-08 20:10:00	2021-01-17 06:16:00	1428704	600662038	1425687	420	50	ERX4845717	PAIRED	ILLUMINA	Illumina NovaSeq 6000	ERP121228	ERS5508040	SAMEA7760712	simple	2697049	Severe acute respiratory syndrome coronavirus 2	SAMEA7760712	no	WELLCOME SANGER INSTITUTE	ERA3205717
ERR5039371	B.1.1.7	2021-01-08 20:10:00	2021-01-17 06:16:00	1543815	648605297	1538540	420	56	ERX4845719	PAIRED	ILLUMINA	Illumina NovaSeq 6000	ERP121228	ERS5508042	SAMEA7760714	simple	2697049	Severe acute respiratory syndrome coronavirus 2	SAMEA7760714	no	WELLCOME SANGER INSTITUTE	ERA3205717
ERR5039375	B.1.1.7	2021-01-08 20:10:00	2021-01-17 06:16:00	1571454	659726422	1564164	419	62	ERX4845723	PAIRED	ILLUMINA	Illumina NovaSeq 6000	ERP121228	ERS5508046	SAMEA7760718	simple	2697049	Severe acute respiratory syndrome coronavirus 2	SAMEA7760718	no	WELLCOME SANGER INSTITUTE	ERA3205717
ERR5039381	B.1.1.7	2021-01-08 20:10:00	2021-01-17 06:16:00	1891619	794387509	1884095	419	73	ERX4845729	PAIRED	ILLUMINA	Illumina NovaSeq 6000	ERP121228	ERS5508052	SAMEA7760724	simple	2697049	Severe acute respiratory syndrome coronavirus 2	SAMEA7760724	no	WELLCOME SANGER INSTITUTE	ERA3205717
ERR5039408	B.1.1.7	2021-01-08 20:10:00	2021-01-17 06:16:00	1736235	726709657	1718196	418	74	ERX4845756	PAIRED	ILLUMINA	Illumina NovaSeq 6000	ERP121228	ERS5508079	SAMEA7760751	simple	2697049	Severe acute respiratory syndrome coronavirus 2	SAMEA7760751	no	WELLCOME SANGER INSTITUTE	ERA3205717
ERR5039409	B.1.1.7	2021-01-08 20:10:00	2021-01-17 06:16:00	1631634	685397137	1625821	420	62	ERX4845757	PAIRED	ILLUMINA	Illumina NovaSeq 6000	ERP121228	ERS5508080	SAMEA7760752	simple	2697049	Severe acute respiratory syndrome coronavirus 2	SAMEA7760752	no	WELLCOME SANGER INSTITUTE	ERA3205717
ERR5039410	B.1.1.7	2021-01-08 20:10:00	2021-01-17 06:17:00	1509730	634178429	1504313	420	57	ERX4845758	PAIRED	ILLUMINA	Illumina NovaSeq 6000	ERP121228	ERS5508081	SAMEA7760753	simple	2697049	Severe acute respiratory syndrome coronavirus 2	SAMEA7760753	no	WELLCOME SANGER INSTITUTE	ERA3205717
ERR5039425	B.1.1.7	2021-01-08 20:10:00	2021-01-17 06:17:00	2709293	1137086509	2694957	419	110	ERX4845773	PAIRED	ILLUMINA	Illumina NovaSeq 6000	ERP121228	ERS5508096	SAMEA7760768	simple	2697049	Severe acute respiratory syndrome coronavirus 2	SAMEA7760768	no	WELLCOME SANGER INSTITUTE	ERA3205717
ERR5039428	B.1.1.7	2021-01-08 20:10:00	2021-01-17 06:16:00	2270968	953834067	2262624	420	91	ERX4845776	PAIRED	ILLUMINA	Illumina NovaSeq 6000	ERP121228	ERS5508099	SAMEA7760771	simple	2697049	Severe acute respiratory syndrome coronavirus 2	SAMEA7760771	no	WELLCOME SANGER INSTITUTE	ERA3205717
ERR5039439	B.1.1.7	2021-01-08 20:10:00	2021-01-17 06:16:00	2149082	901835250	2137134	419	85	ERX4845787	PAIRED	ILLUMINA	Illumina NovaSeq 6000	ERP121228	ERS5508110	SAMEA7760782	simple	2697049	Severe acute respiratory syndrome coronavirus 2	SAMEA7760782	no	WELLCOME SANGER INSTITUTE	ERA3205717
ERR5039455	B.1.1.7	2021-01-08 20:10:00	2021-01-17 06:16:00	1481452	622701176	1477901	420	54	ERX4845803	PAIRED	ILLUMINA	Illumina NovaSeq 6000	ERP121228	ERS5508126	SAMEA7760798	simple	2697049	Severe acute respiratory syndrome coronavirus 2	SAMEA7760798	no	WELLCOME SANGER INSTITUTE	ERA3205717
ERR5039462	B.1.1.7	2021-01-09 11:31:00	2021-01-17 06:16:00	1362041	572294801	1358177	420	49	ERX4845810	PAIRED	ILLUMINA	Illumina NovaSeq 6000	ERP121228	ERS5508133	SAMEA7760805	simple	2697049	Severe acute respiratory syndrome coronavirus 2	SAMEA7760805	no	WELLCOME SANGER INSTITUTE	ERA3205717
ERR5039504	B.1.1.7	2021-01-09 11:31:00	2021-01-17 06:16:00	1729410	727043827	1725988	420	61	ERX4845852	PAIRED	ILLUMINA	Illumina NovaSeq 6000	ERP121228	ERS5508175	SAMEA7760847	simple	2697049	Severe acute respiratory syndrome coronavirus 2	SAMEA7760847	no	WELLCOME SANGER INSTITUTE	ERA3205717
ERR5039506	B.1.1.7	2021-01-09 11:31:00	2021-01-17 06:17:00	2186440	918029868	2177371	419	85	ERX4845854	PAIRED	ILLUMINA	Illumina NovaSeq 6000	ERP121228	ERS5508177	SAMEA7760849	simple	2697049	Severe acute respiratory syndrome coronavirus 2	SAMEA7760849	no	WELLCOME SANGER INSTITUTE	ERA3205717
ERR5039509	B.1.1.7	2021-01-09 11:31:00	2021-01-17 06:17:00	1581904	664977924	1578173	420	56	ERX4845857	PAIRED	ILLUMINA	Illumina NovaSeq 6000	ERP121228	ERS5508180	SAMEA7760852	simple	2697049	Severe acute respiratory syndrome coronavirus 2	SAMEA7760852	no	WELLCOME SANGER INSTITUTE	ERA3205717
ERR5039511	B.1.1.7	2021-01-09 11:31:00	2021-01-17 06:17:00	2089778	878376427	2084580	420	78	ERX4845859	PAIRED	ILLUMINA	Illumina NovaSeq 6000	ERP121228	ERS5508182	SAMEA7760854	simple	2697049	Severe acute respiratory syndrome coronavirus 2	SAMEA7760854	no	WELLCOME SANGER INSTITUTE	ERA3205717
ERR5039512	B.1.1.7	2021-01-09 11:31:00	2021-01-17 06:17:00	2430802	1020990860	2422469	420	93	ERX4845860	PAIRED	ILLUMINA	Illumina NovaSeq 6000	ERP121228	ERS5508183	SAMEA7760855	simple	2697049	Severe acute respiratory syndrome coronavirus 2	SAMEA7760855	no	WELLCOME SANGER INSTITUTE	ERA3205717
ERR5039513	B.1.1.7	2021-01-09 11:31:00	2021-01-17 06:16:00	2023893	850891682	2019914	420	72	ERX4845861	PAIRED	ILLUMINA	Illumina NovaSeq 6000	ERP121228	ERS5508184	SAMEA7760856	simple	2697049	Severe acute respiratory syndrome coronavirus 2	SAMEA7760856	no	WELLCOME SANGER INSTITUTE	ERA3205717
ERR5039559	B.1.1.7	2021-01-09 11:31:00	2021-01-17 06:16:00	2102678	882997138	2094583	419	82	ERX4845907	PAIRED	ILLUMINA	Illumina NovaSeq 6000	ERP121228	ERS5508230	SAMEA7760902	simple	2697049	Severe acute respiratory syndrome coronavirus 2	SAMEA7760902	no	WELLCOME SANGER INSTITUTE	ERA3205717
ERR5040413	B.1.1.7	2021-01-09 12:09:00	2021-01-17 06:17:00	2438449	1022604487	2423084	419	103	ERX4846761	PAIRED	ILLUMINA	Illumina NovaSeq 6000	ERP121228	ERS5510005	SAMEA7762746	simple	2697049	Severe acute respiratory syndrome coronavirus 2	SAMEA7762746	no	WELLCOME SANGER INSTITUTE	ERA3205719
ERR5040423	B.1.1.7	2021-01-09 12:09:00	2021-01-17 06:17:00	2498074	1049898072	2491459	420	89	ERX4846771	PAIRED	ILLUMINA	Illumina NovaSeq 6000	ERP121228	ERS5510015	SAMEA7762756	simple	2697049	Severe acute respiratory syndrome coronavirus 2	SAMEA7762756	no	WELLCOME SANGER INSTITUTE	ERA3205719
ERR5040449	B.1.1.7	2021-01-09 12:09:00	2021-01-17 06:16:00	1988826	835056884	1982014	419	75	ERX4846797	PAIRED	ILLUMINA	Illumina NovaSeq 6000	ERP121228	ERS5510041	SAMEA7762782	simple	2697049	Severe acute respiratory syndrome coronavirus 2	SAMEA7762782	no	WELLCOME SANGER INSTITUTE	ERA3205719
ERR5040453	B.1.1.7	2021-01-09 12:09:00	2021-01-17 06:18:00	2512661	1054588695	2500757	419	102	ERX4846801	PAIRED	ILLUMINA	Illumina NovaSeq 6000	ERP121228	ERS5510045	SAMEA7762786	simple	2697049	Severe acute respiratory syndrome coronavirus 2	SAMEA7762786	no	WELLCOME SANGER INSTITUTE	ERA3205719
ERR5040456	B.1.1.7	2021-01-09 12:09:00	2021-01-17 06:16:00	1434569	602763192	1431518	420	51	ERX4846804	PAIRED	ILLUMINA	Illumina NovaSeq 6000	ERP121228	ERS5510048	SAMEA7762789	simple	2697049	Severe acute respiratory syndrome coronavirus 2	SAMEA7762789	no	WELLCOME SANGER INSTITUTE	ERA3205719
ERR5040457	B.1.1.7	2021-01-09 12:09:00	2021-01-17 06:17:00	2233389	937659473	2224557	419	88	ERX4846805	PAIRED	ILLUMINA	Illumina NovaSeq 6000	ERP121228	ERS5510049	SAMEA7762790	simple	2697049	Severe acute respiratory syndrome coronavirus 2	SAMEA7762790	no	WELLCOME SANGER INSTITUTE	ERA3205719
ERR5040462	B.1.1.7	2021-01-09 12:09:00	2021-01-17 06:16:00	1419151	596273256	1415822	420	50	ERX4846810	PAIRED	ILLUMINA	Illumina NovaSeq 6000	ERP121228	ERS5510054	SAMEA7762795	simple	2697049	Severe acute respiratory syndrome coronavirus 2	SAMEA7762795	no	WELLCOME SANGER INSTITUTE	ERA3205719
ERR5040464	B.1.1.7	2021-01-09 12:09:00	2021-01-17 06:26:00	1676978	704208802	1671196	419	64	ERX4846812	PAIRED	ILLUMINA	Illumina NovaSeq 6000	ERP121228	ERS5510056	SAMEA7762797	simple	2697049	Severe acute respiratory syndrome coronavirus 2	SAMEA7762797	no	WELLCOME SANGER INSTITUTE	ERA3205719
ERR5040467	B.1.1.7	2021-01-09 12:09:00	2021-01-17 06:16:00	2020336	848667976	2015172	420	74	ERX4846815	PAIRED	ILLUMINA	Illumina NovaSeq 6000	ERP121228	ERS5510059	SAMEA7762800	simple	2697049	Severe acute respiratory syndrome coronavirus 2	SAMEA7762800	no	WELLCOME SANGER INSTITUTE	ERA3205719
ERR5040477	B.1.1.7	2021-01-09 12:09:00	2021-01-17 07:16:00	1635113	687159790	1631570	420	60	ERX4846825	PAIRED	ILLUMINA	Illumina NovaSeq 6000	ERP121228	ERS5510069	SAMEA7762810	simple	2697049	Severe acute respiratory syndrome coronavirus 2	SAMEA7762810	no	WELLCOME SANGER INSTITUTE	ERA3205719
ERR5040478	B.1.1.7	2021-01-09 12:09:00	2021-01-17 07:16:00	2252812	946311085	2246539	420	84	ERX4846826	PAIRED	ILLUMINA	Illumina NovaSeq 6000	ERP121228	ERS5510070	SAMEA7762811	simple	2697049	Severe acute respiratory syndrome coronavirus 2	SAMEA7762811	no	WELLCOME SANGER INSTITUTE	ERA3205719
ERR5040479	B.1.1.7	2021-01-09 12:09:00	2021-01-17 07:16:00	1970241	827637579	1964741	420	73	ERX4846827	PAIRED	ILLUMINA	Illumina NovaSeq 6000	ERP121228	ERS5510071	SAMEA7762812	simple	2697049	Severe acute respiratory syndrome coronavirus 2	SAMEA7762812	no	WELLCOME SANGER INSTITUTE	ERA3205719
ERR5040480	B.1.1.7	2021-01-09 12:09:00	2021-01-17 07:16:00	2335156	979715286	2323699	419	94	ERX4846828	PAIRED	ILLUMINA	Illumina NovaSeq 6000	ERP121228	ERS5510072	SAMEA7762813	simple	2697049	Severe acute respiratory syndrome coronavirus 2	SAMEA7762813	no	WELLCOME SANGER INSTITUTE	ERA3205719
ERR5040483	B.1.1.7	2021-01-09 12:09:00	2021-01-17 07:16:00	2189339	918592003	2178661	419	90	ERX4846831	PAIRED	ILLUMINA	Illumina NovaSeq 6000	ERP121228	ERS5510075	SAMEA7762816	simple	2697049	Severe acute respiratory syndrome coronavirus 2	SAMEA7762816	no	WELLCOME SANGER INSTITUTE	ERA3205719
ERR5040485	B.1.1.7	2021-01-09 12:09:00	2021-01-17 07:16:00	2258443	946113990	2239684	418	102	ERX4846833	PAIRED	ILLUMINA	Illumina NovaSeq 6000	ERP121228	ERS5510077	SAMEA7762818	simple	2697049	Severe acute respiratory syndrome coronavirus 2	SAMEA7762818	no	WELLCOME SANGER INSTITUTE	ERA3205719
ERR5040486	B.1.1.7	2021-01-09 12:09:00	2021-01-17 07:16:00	2304880	967632944	2295807	419	88	ERX4846834	PAIRED	ILLUMINA	Illumina NovaSeq 6000	ERP121228	ERS5510078	SAMEA7762819	simple	2697049	Severe acute respiratory syndrome coronavirus 2	SAMEA7762819	no	WELLCOME SANGER INSTITUTE	ERA3205719
ERR5040492	B.1.1.7	2021-01-09 12:09:00	2021-01-17 07:16:00	1675812	703898175	1671048	420	62	ERX4846840	PAIRED	ILLUMINA	Illumina NovaSeq 6000	ERP121228	ERS5510084	SAMEA7762825	simple	2697049	Severe acute respiratory syndrome coronavirus 2	SAMEA7762825	no	WELLCOME SANGER INSTITUTE	ERA3205719
ERR5040493	B.1.1.7	2021-01-09 12:09:00	2021-01-17 07:17:00	2312828	970279806	2300918	419	98	ERX4846841	PAIRED	ILLUMINA	Illumina NovaSeq 6000	ERP121228	ERS5510085	SAMEA7762826	simple	2697049	Severe acute respiratory syndrome coronavirus 2	SAMEA7762826	no	WELLCOME SANGER INSTITUTE	ERA3205719
ERR5040494	B.1.1.7	2021-01-09 12:09:00	2021-01-17 07:16:00	1576324	661972250	1571700	419	55	ERX4846842	PAIRED	ILLUMINA	Illumina NovaSeq 6000	ERP121228	ERS5510086	SAMEA7762827	simple	2697049	Severe acute respiratory syndrome coronavirus 2	SAMEA7762827	no	WELLCOME SANGER INSTITUTE	ERA3205719
ERR5040496	B.1.1.7	2021-01-09 12:09:00	2021-01-17 07:16:00	1918894	806305332	1915292	420	67	ERX4846844	PAIRED	ILLUMINA	Illumina NovaSeq 6000	ERP121228	ERS5510088	SAMEA7762829	simple	2697049	Severe acute respiratory syndrome coronavirus 2	SAMEA7762829	no	WELLCOME SANGER INSTITUTE	ERA3205719
ERR5040500	B.1.1.7	2021-01-09 12:09:00	2021-01-17 07:17:00	2369367	994039530	2357538	419	97	ERX4846848	PAIRED	ILLUMINA	Illumina NovaSeq 6000	ERP121228	ERS5510092	SAMEA7762833	simple	2697049	Severe acute respiratory syndrome coronavirus 2	SAMEA7762833	no	WELLCOME SANGER INSTITUTE	ERA3205719
ERR5040502	B.1.1.7	2021-01-09 12:09:00	2021-01-17 07:16:00	1950771	819446693	1945021	420	70	ERX4846850	PAIRED	ILLUMINA	Illumina NovaSeq 6000	ERP121228	ERS5510094	SAMEA7762835	simple	2697049	Severe acute respiratory syndrome coronavirus 2	SAMEA7762835	no	WELLCOME SANGER INSTITUTE	ERA3205719
ERR5040503	B.1.1.7	2021-01-09 12:09:00	2021-01-17 07:17:00	2680462	1126110231	2673208	420	102	ERX4846851	PAIRED	ILLUMINA	Illumina NovaSeq 6000	ERP121228	ERS5510095	SAMEA7762836	simple	2697049	Severe acute respiratory syndrome coronavirus 2	SAMEA7762836	no	WELLCOME SANGER INSTITUTE	ERA3205719
ERR5040505	B.1.1.7	2021-01-09 12:09:00	2021-01-17 07:17:00	2283292	956686393	2264868	418	101	ERX4846853	PAIRED	ILLUMINA	Illumina NovaSeq 6000	ERP121228	ERS5510097	SAMEA7762838	simple	2697049	Severe acute respiratory syndrome coronavirus 2	SAMEA7762838	no	WELLCOME SANGER INSTITUTE	ERA3205719
ERR5040506	B.1.1.7	2021-01-09 12:09:00	2021-01-17 07:16:00	1939507	814850826	1934759	420	68	ERX4846854	PAIRED	ILLUMINA	Illumina NovaSeq 6000	ERP121228	ERS5510098	SAMEA7762839	simple	2697049	Severe acute respiratory syndrome coronavirus 2	SAMEA7762839	no	WELLCOME SANGER INSTITUTE	ERA3205719
ERR5040509	B.1.1.7	2021-01-09 12:09:00	2021-01-17 07:16:00	1821848	763667911	1809807	419	80	ERX4846857	PAIRED	ILLUMINA	Illumina NovaSeq 6000	ERP121228	ERS5510101	SAMEA7762842	simple	2697049	Severe acute respiratory syndrome coronavirus 2	SAMEA7762842	no	WELLCOME SANGER INSTITUTE	ERA3205719
ERR5040510	B.1.1.7	2021-01-09 12:09:00	2021-01-17 07:16:00	2452817	1029289116	2441615	419	101	ERX4846858	PAIRED	ILLUMINA	Illumina NovaSeq 6000	ERP121228	ERS5510102	SAMEA7762843	simple	2697049	Severe acute respiratory syndrome coronavirus 2	SAMEA7762843	no	WELLCOME SANGER INSTITUTE	ERA3205719
ERR5040515	B.1.1.7	2021-01-09 12:09:00	2021-01-17 07:17:00	2338767	982133489	2330507	419	89	ERX4846863	PAIRED	ILLUMINA	Illumina NovaSeq 6000	ERP121228	ERS5510107	SAMEA7762848	simple	2697049	Severe acute respiratory syndrome coronavirus 2	SAMEA7762848	no	WELLCOME SANGER INSTITUTE	ERA3205719
ERR5040516	B.1.1.7	2021-01-09 12:09:00	2021-01-17 07:16:00	1424909	599108049	1422075	420	49	ERX4846864	PAIRED	ILLUMINA	Illumina NovaSeq 6000	ERP121228	ERS5510108	SAMEA7762849	simple	2697049	Severe acute respiratory syndrome coronavirus 2	SAMEA7762849	no	WELLCOME SANGER INSTITUTE	ERA3205719
ERR5040518	B.1.1.7	2021-01-09 12:09:00	2021-01-17 07:16:00	1408358	591790815	1405375	420	49	ERX4846866	PAIRED	ILLUMINA	Illumina NovaSeq 6000	ERP121228	ERS5510110	SAMEA7762851	simple	2697049	Severe acute respiratory syndrome coronavirus 2	SAMEA7762851	no	WELLCOME SANGER INSTITUTE	ERA3205719
ERR5040520	B.1.1.7	2021-01-09 12:09:00	2021-01-17 07:16:00	1664601	699225181	1659781	420	61	ERX4846868	PAIRED	ILLUMINA	Illumina NovaSeq 6000	ERP121228	ERS5510112	SAMEA7762853	simple	2697049	Severe acute respiratory syndrome coronavirus 2	SAMEA7762853	no	WELLCOME SANGER INSTITUTE	ERA3205719
ERR5040524	B.1.1.7	2021-01-09 12:09:00	2021-01-17 07:16:00	2574116	1081140738	2566692	420	98	ERX4846872	PAIRED	ILLUMINA	Illumina NovaSeq 6000	ERP121228	ERS5510116	SAMEA7762857	simple	2697049	Severe acute respiratory syndrome coronavirus 2	SAMEA7762857	no	WELLCOME SANGER INSTITUTE	ERA3205719
ERR5042607	B.1.1.7	2021-01-07 00:22:00	2021-01-21 20:33:00	2647002	1111388958	2633963	419	109	ERX4848955	PAIRED	ILLUMINA	Illumina NovaSeq 6000	ERP121228	ERS5512199	SAMEA7764945	simple	2697049	Severe acute respiratory syndrome coronavirus 2	SAMEA7764945	no	WELLCOME SANGER INSTITUTE	ERA3205723
ERR5049977	B.1.1.7	2021-01-09 12:40:00	2021-01-17 09:18:00	2141034	899526365	2133278	420	84	ERX4856325	PAIRED	ILLUMINA	Illumina NovaSeq 6000	ERP121228	ERS5513417	SAMEA7766165	simple	2697049	Severe acute respiratory syndrome coronavirus 2	SAMEA7766165	no	WELLCOME SANGER INSTITUTE	ERA3206147
ERR5049980	B.1.1.7	2021-01-09 12:40:00	2021-01-17 09:18:00	1934397	813166481	1929610	420	69	ERX4856328	PAIRED	ILLUMINA	Illumina NovaSeq 6000	ERP121228	ERS5513420	SAMEA7766168	simple	2697049	Severe acute respiratory syndrome coronavirus 2	SAMEA7766168	no	WELLCOME SANGER INSTITUTE	ERA3206147
ERR5051405	B.1.1.7	2021-01-09 13:07:00	2021-01-22 02:37:00	1683362	706989850	1676632	419	68	ERX4857737	PAIRED	ILLUMINA	Illumina NovaSeq 6000	ERP121228	ERS5514575	SAMEA7767324	simple	2697049	Severe acute respiratory syndrome coronavirus 2	SAMEA7767324	no	WELLCOME SANGER INSTITUTE	ERA3206384
ERR5052797	B.1.1.7	2021-01-09 14:01:00	2021-01-17 10:19:00	1359206	571359799	1355992	420	43	ERX4858866	PAIRED	ILLUMINA	Illumina NovaSeq 6000	ERP121228	ERS5516388	SAMEA7769140	simple	2697049	Severe acute respiratory syndrome coronavirus 2	SAMEA7769140	no	WELLCOME SANGER INSTITUTE	ERA3206549
ERR5052798	B.1.1.7	2021-01-09 14:01:00	2021-01-17 10:19:00	1549873	651630462	1546711	420	50	ERX4858867	PAIRED	ILLUMINA	Illumina NovaSeq 6000	ERP121228	ERS5516389	SAMEA7769141	simple	2697049	Severe acute respiratory syndrome coronavirus 2	SAMEA7769141	no	WELLCOME SANGER INSTITUTE	ERA3206549
ERR5052802	B.1.1.7	2021-01-09 14:01:00	2021-01-17 10:19:00	2039813	856898385	2032333	420	69	ERX4858871	PAIRED	ILLUMINA	Illumina NovaSeq 6000	ERP121228	ERS5516393	SAMEA7769145	simple	2697049	Severe acute respiratory syndrome coronavirus 2	SAMEA7769145	no	WELLCOME SANGER INSTITUTE	ERA3206549
ERR5053554	B.1.1.7	2021-01-11 00:21:00	2021-01-17 11:20:00	2212898	929123223	2206650	419	84	ERX4859623	PAIRED	ILLUMINA	Illumina NovaSeq 6000	ERP121228	ERS5517145	SAMEA7769898	simple	2697049	Severe acute respiratory syndrome coronavirus 2	SAMEA7769898	no	WELLCOME SANGER INSTITUTE	ERA3206551
ERR5053675	B.1.1.7	2021-01-11 04:20:00	2021-01-14 17:54:00	2748982	1154323801	2738734	419	107	ERX4859744	PAIRED	ILLUMINA	Illumina NovaSeq 6000	ERP121228	ERS5517266	SAMEA7770019	simple	2697049	Severe acute respiratory syndrome coronavirus 2	SAMEA7770019	no	WELLCOME SANGER INSTITUTE	ERA3206551
ERR5057687	B.1.1.7	2021-01-11 06:22:00	2021-01-15 00:47:00	1172964	492315175	1166809	419	47	ERX4863756	PAIRED	ILLUMINA	Illumina NovaSeq 6000	ERP121228	ERS5522219	SAMEA7774979	simple	2697049	Severe acute respiratory syndrome coronavirus 2	SAMEA7774979	no	WELLCOME SANGER INSTITUTE	ERA3206683
ERR5057689	B.1.1.7	2021-01-11 06:22:00	2021-01-15 00:45:00	2314205	972227850	2307323	420	86	ERX4863758	PAIRED	ILLUMINA	Illumina NovaSeq 6000	ERP121228	ERS5522221	SAMEA7774981	simple	2697049	Severe acute respiratory syndrome coronavirus 2	SAMEA7774981	no	WELLCOME SANGER INSTITUTE	ERA3206683
ERR5057696	B.1.1.7	2021-01-11 06:22:00	2021-01-15 00:46:00	1757839	737346151	1747090	419	75	ERX4863765	PAIRED	ILLUMINA	Illumina NovaSeq 6000	ERP121228	ERS5522228	SAMEA7774988	simple	2697049	Severe acute respiratory syndrome coronavirus 2	SAMEA7774988	no	WELLCOME SANGER INSTITUTE	ERA3206683
ERR5057703	B.1.1.7	2021-01-11 06:22:00	2021-01-15 00:47:00	1195134	502278285	1192095	420	41	ERX4863772	PAIRED	ILLUMINA	Illumina NovaSeq 6000	ERP121228	ERS5522235	SAMEA7774995	simple	2697049	Severe acute respiratory syndrome coronavirus 2	SAMEA7774995	no	WELLCOME SANGER INSTITUTE	ERA3206683
ERR5057709	B.1.1.7	2021-01-11 06:22:00	2021-01-15 00:48:00	1686118	708066189	1679112	419	65	ERX4863778	PAIRED	ILLUMINA	Illumina NovaSeq 6000	ERP121228	ERS5522241	SAMEA7775001	simple	2697049	Severe acute respiratory syndrome coronavirus 2	SAMEA7775001	no	WELLCOME SANGER INSTITUTE	ERA3206683
ERR5057724	B.1.1.7	2021-01-11 06:22:00	2021-01-15 00:43:00	1270165	533759515	1266373	420	45	ERX4863793	PAIRED	ILLUMINA	Illumina NovaSeq 6000	ERP121228	ERS5522256	SAMEA7775016	simple	2697049	Severe acute respiratory syndrome coronavirus 2	SAMEA7775016	no	WELLCOME SANGER INSTITUTE	ERA3206683
ERR5057730	B.1.1.7	2021-01-11 06:22:00	2021-01-15 00:46:00	1960505	823786367	1955067	420	72	ERX4863799	PAIRED	ILLUMINA	Illumina NovaSeq 6000	ERP121228	ERS5522262	SAMEA7775022	simple	2697049	Severe acute respiratory syndrome coronavirus 2	SAMEA7775022	no	WELLCOME SANGER INSTITUTE	ERA3206683
ERR5057752	B.1.1.7	2021-01-11 06:22:00	2021-01-15 00:46:00	1764431	741427535	1759867	420	65	ERX4863821	PAIRED	ILLUMINA	Illumina NovaSeq 6000	ERP121228	ERS5522284	SAMEA7775044	simple	2697049	Severe acute respiratory syndrome coronavirus 2	SAMEA7775044	no	WELLCOME SANGER INSTITUTE	ERA3206683
ERR5057782	B.1.1.7	2021-01-11 06:22:00	2021-01-15 00:49:00	2532328	1063485194	2523227	419	100	ERX4863851	PAIRED	ILLUMINA	Illumina NovaSeq 6000	ERP121228	ERS5522314	SAMEA7775074	simple	2697049	Severe acute respiratory syndrome coronavirus 2	SAMEA7775074	no	WELLCOME SANGER INSTITUTE	ERA3206683
ERR5057812	B.1.1.7	2021-01-11 06:39:00	2021-01-17 11:21:00	2307050	969013128	2299386	420	86	ERX4863881	PAIRED	ILLUMINA	Illumina NovaSeq 6000	ERP121228	ERS5522344	SAMEA7775104	simple	2697049	Severe acute respiratory syndrome coronavirus 2	SAMEA7775104	no	WELLCOME SANGER INSTITUTE	ERA3206683
ERR5057827	B.1.1.7	2021-01-11 06:39:00	2021-01-17 11:21:00	2275461	954895040	2263003	419	95	ERX4863896	PAIRED	ILLUMINA	Illumina NovaSeq 6000	ERP121228	ERS5522359	SAMEA7775119	simple	2697049	Severe acute respiratory syndrome coronavirus 2	SAMEA7775119	no	WELLCOME SANGER INSTITUTE	ERA3206683
ERR5057828	B.1.1.7	2021-01-11 06:39:00	2021-01-17 11:21:00	2055678	863349407	2048542	419	77	ERX4863897	PAIRED	ILLUMINA	Illumina NovaSeq 6000	ERP121228	ERS5522360	SAMEA7775120	simple	2697049	Severe acute respiratory syndrome coronavirus 2	SAMEA7775120	no	WELLCOME SANGER INSTITUTE	ERA3206683
ERR5057837	B.1.1.7	2021-01-11 06:39:00	2021-01-15 00:50:00	2722373	1142483121	2708181	419	112	ERX4863906	PAIRED	ILLUMINA	Illumina NovaSeq 6000	ERP121228	ERS5522369	SAMEA7775129	simple	2697049	Severe acute respiratory syndrome coronavirus 2	SAMEA7775129	no	WELLCOME SANGER INSTITUTE	ERA3206683
ERR5057839	B.1.1.7	2021-01-11 06:39:00	2021-01-15 00:50:00	1826743	767200351	1819541	419	71	ERX4863908	PAIRED	ILLUMINA	Illumina NovaSeq 6000	ERP121228	ERS5522371	SAMEA7775131	simple	2697049	Severe acute respiratory syndrome coronavirus 2	SAMEA7775131	no	WELLCOME SANGER INSTITUTE	ERA3206683
ERR5057864	B.1.1.7	2021-01-11 06:39:00	2021-01-15 00:55:00	1669427	701315164	1664081	420	61	ERX4863933	PAIRED	ILLUMINA	Illumina NovaSeq 6000	ERP121228	ERS5522396	SAMEA7775156	simple	2697049	Severe acute respiratory syndrome coronavirus 2	SAMEA7775156	no	WELLCOME SANGER INSTITUTE	ERA3206683
ERR5057877	B.1.1.7	2021-01-11 06:39:00	2021-01-15 00:53:00	1222275	513783502	1219481	420	42	ERX4863946	PAIRED	ILLUMINA	Illumina NovaSeq 6000	ERP121228	ERS5522409	SAMEA7775169	simple	2697049	Severe acute respiratory syndrome coronavirus 2	SAMEA7775169	no	WELLCOME SANGER INSTITUTE	ERA3206683
ERR5057881	B.1.1.7	2021-01-11 06:39:00	2021-01-17 11:20:00	1302234	547467269	1299827	420	45	ERX4863950	PAIRED	ILLUMINA	Illumina NovaSeq 6000	ERP121228	ERS5522413	SAMEA7775173	simple	2697049	Severe acute respiratory syndrome coronavirus 2	SAMEA7775173	no	WELLCOME SANGER INSTITUTE	ERA3206683
ERR5057883	B.1.1.7	2021-01-11 06:39:00	2021-01-17 11:21:00	2020710	848867498	2013805	420	74	ERX4863952	PAIRED	ILLUMINA	Illumina NovaSeq 6000	ERP121228	ERS5522415	SAMEA7775175	simple	2697049	Severe acute respiratory syndrome coronavirus 2	SAMEA7775175	no	WELLCOME SANGER INSTITUTE	ERA3206683
ERR5057916	B.1.1.7	2021-01-11 06:39:00	2021-01-15 02:24:00	1547978	650708716	1544677	420	55	ERX4863985	PAIRED	ILLUMINA	Illumina NovaSeq 6000	ERP121228	ERS5522448	SAMEA7775208	simple	2697049	Severe acute respiratory syndrome coronavirus 2	SAMEA7775208	no	WELLCOME SANGER INSTITUTE	ERA3206683
ERR5057934	B.1.1.7	2021-01-11 06:39:00	2021-01-15 02:25:00	1829264	768489644	1824137	420	67	ERX4864003	PAIRED	ILLUMINA	Illumina NovaSeq 6000	ERP121228	ERS5522466	SAMEA7775226	simple	2697049	Severe acute respiratory syndrome coronavirus 2	SAMEA7775226	no	WELLCOME SANGER INSTITUTE	ERA3206683
ERR5057993	B.1.1.7	2021-01-11 06:39:00	2021-01-15 02:31:00	2199245	921635226	2181413	419	96	ERX4864062	PAIRED	ILLUMINA	Illumina NovaSeq 6000	ERP121228	ERS5522525	SAMEA7775285	simple	2697049	Severe acute respiratory syndrome coronavirus 2	SAMEA7775285	no	WELLCOME SANGER INSTITUTE	ERA3206683
ERR5058465	B.1.1.7	2021-01-11 06:39:00	2021-01-15 02:34:00	1374051	577005937	1368613	419	55	ERX4864534	PAIRED	ILLUMINA	Illumina NovaSeq 6000	ERP121228	ERS5522997	SAMEA7775758	simple	2697049	Severe acute respiratory syndrome coronavirus 2	SAMEA7775758	no	WELLCOME SANGER INSTITUTE	ERA3206684
ERR5058470	B.1.1.7	2021-01-11 06:39:00	2021-01-15 02:39:00	1860576	781554226	1854061	420	71	ERX4864539	PAIRED	ILLUMINA	Illumina NovaSeq 6000	ERP121228	ERS5523002	SAMEA7775763	simple	2697049	Severe acute respiratory syndrome coronavirus 2	SAMEA7775763	no	WELLCOME SANGER INSTITUTE	ERA3206684
ERR5058477	B.1.1.7	2021-01-11 06:39:00	2021-01-15 03:50:00	1845654	775575149	1840322	420	67	ERX4864546	PAIRED	ILLUMINA	Illumina NovaSeq 6000	ERP121228	ERS5523009	SAMEA7775770	simple	2697049	Severe acute respiratory syndrome coronavirus 2	SAMEA7775770	no	WELLCOME SANGER INSTITUTE	ERA3206684
ERR5058478	B.1.1.7	2021-01-11 06:39:00	2021-01-15 03:53:00	1957247	822716915	1952670	420	73	ERX4864547	PAIRED	ILLUMINA	Illumina NovaSeq 6000	ERP121228	ERS5523010	SAMEA7775771	simple	2697049	Severe acute respiratory syndrome coronavirus 2	SAMEA7775771	no	WELLCOME SANGER INSTITUTE	ERA3206684
ERR5058479	B.1.1.7	2021-01-11 06:39:00	2021-01-15 03:55:00	2166975	910219027	2159595	420	87	ERX4864548	PAIRED	ILLUMINA	Illumina NovaSeq 6000	ERP121228	ERS5523011	SAMEA7775772	simple	2697049	Severe acute respiratory syndrome coronavirus 2	SAMEA7775772	no	WELLCOME SANGER INSTITUTE	ERA3206684
ERR5058480	B.1.1.7	2021-01-11 06:39:00	2021-01-15 03:51:00	1727290	723932773	1714420	419	76	ERX4864549	PAIRED	ILLUMINA	Illumina NovaSeq 6000	ERP121228	ERS5523012	SAMEA7775773	simple	2697049	Severe acute respiratory syndrome coronavirus 2	SAMEA7775773	no	WELLCOME SANGER INSTITUTE	ERA3206684
ERR5058492	B.1.1.7	2021-01-11 06:39:00	2021-01-15 03:57:00	1897442	797000468	1890529	420	69	ERX4864561	PAIRED	ILLUMINA	Illumina NovaSeq 6000	ERP121228	ERS5523024	SAMEA7775785	simple	2697049	Severe acute respiratory syndrome coronavirus 2	SAMEA7775785	no	WELLCOME SANGER INSTITUTE	ERA3206684
ERR5058493	B.1.1.7	2021-01-11 06:39:00	2021-01-15 03:58:00	1738516	730141175	1731816	419	68	ERX4864562	PAIRED	ILLUMINA	Illumina NovaSeq 6000	ERP121228	ERS5523025	SAMEA7775786	simple	2697049	Severe acute respiratory syndrome coronavirus 2	SAMEA7775786	no	WELLCOME SANGER INSTITUTE	ERA3206684
ERR5058505	B.1.1.7	2021-01-11 06:39:00	2021-01-15 04:00:00	1877726	788391822	1869607	419	72	ERX4864574	PAIRED	ILLUMINA	Illumina NovaSeq 6000	ERP121228	ERS5523037	SAMEA7775798	simple	2697049	Severe acute respiratory syndrome coronavirus 2	SAMEA7775798	no	WELLCOME SANGER INSTITUTE	ERA3206684
ERR5058506	B.1.1.7	2021-01-11 06:39:00	2021-01-15 04:00:00	1556065	653684981	1550998	420	62	ERX4864575	PAIRED	ILLUMINA	Illumina NovaSeq 6000	ERP121228	ERS5523038	SAMEA7775799	simple	2697049	Severe acute respiratory syndrome coronavirus 2	SAMEA7775799	no	WELLCOME SANGER INSTITUTE	ERA3206684
ERR5058508	B.1.1.7	2021-01-11 06:39:00	2021-01-15 04:00:00	1897172	797088712	1890752	420	69	ERX4864577	PAIRED	ILLUMINA	Illumina NovaSeq 6000	ERP121228	ERS5523040	SAMEA7775801	simple	2697049	Severe acute respiratory syndrome coronavirus 2	SAMEA7775801	no	WELLCOME SANGER INSTITUTE	ERA3206684
ERR5058509	B.1.1.7	2021-01-11 06:39:00	2021-01-15 04:09:00	2654626	1115437974	2646757	420	102	ERX4864578	PAIRED	ILLUMINA	Illumina NovaSeq 6000	ERP121228	ERS5523041	SAMEA7775802	simple	2697049	Severe acute respiratory syndrome coronavirus 2	SAMEA7775802	no	WELLCOME SANGER INSTITUTE	ERA3206684
ERR5058510	B.1.1.7	2021-01-11 06:39:00	2021-01-15 04:09:00	1649391	691454228	1637655	419	73	ERX4864579	PAIRED	ILLUMINA	Illumina NovaSeq 6000	ERP121228	ERS5523042	SAMEA7775803	simple	2697049	Severe acute respiratory syndrome coronavirus 2	SAMEA7775803	no	WELLCOME SANGER INSTITUTE	ERA3206684
ERR5058512	B.1.1.7	2021-01-11 06:39:00	2021-01-15 04:07:00	1789282	751143524	1781090	419	72	ERX4864581	PAIRED	ILLUMINA	Illumina NovaSeq 6000	ERP121228	ERS5523044	SAMEA7775805	simple	2697049	Severe acute respiratory syndrome coronavirus 2	SAMEA7775805	no	WELLCOME SANGER INSTITUTE	ERA3206684
ERR5058585	B.1.1.7	2021-01-11 06:42:00	2021-01-15 04:07:00	1998342	838911138	1989080	419	78	ERX4864654	PAIRED	ILLUMINA	Illumina NovaSeq 6000	ERP121228	ERS5523117	SAMEA7775878	simple	2697049	Severe acute respiratory syndrome coronavirus 2	SAMEA7775878	no	WELLCOME SANGER INSTITUTE	ERA3206684
ERR5058587	B.1.1.7	2021-01-11 06:42:00	2021-01-15 04:06:00	2425850	1018957471	2417261	420	93	ERX4864656	PAIRED	ILLUMINA	Illumina NovaSeq 6000	ERP121228	ERS5523119	SAMEA7775880	simple	2697049	Severe acute respiratory syndrome coronavirus 2	SAMEA7775880	no	WELLCOME SANGER INSTITUTE	ERA3206684
ERR5058588	B.1.1.7	2021-01-11 06:42:00	2021-01-15 04:11:00	2673866	1123937689	2667244	420	97	ERX4864657	PAIRED	ILLUMINA	Illumina NovaSeq 6000	ERP121228	ERS5523120	SAMEA7775881	simple	2697049	Severe acute respiratory syndrome coronavirus 2	SAMEA7775881	no	WELLCOME SANGER INSTITUTE	ERA3206684
ERR5058592	B.1.1.7	2021-01-11 06:42:00	2021-01-15 04:10:00	1804141	758067214	1798493	420	68	ERX4864661	PAIRED	ILLUMINA	Illumina NovaSeq 6000	ERP121228	ERS5523124	SAMEA7775885	simple	2697049	Severe acute respiratory syndrome coronavirus 2	SAMEA7775885	no	WELLCOME SANGER INSTITUTE	ERA3206684
ERR5058599	B.1.1.7	2021-01-11 06:42:00	2021-01-15 04:12:00	2937196	1233391392	2924718	419	114	ERX4864668	PAIRED	ILLUMINA	Illumina NovaSeq 6000	ERP121228	ERS5523131	SAMEA7775892	simple	2697049	Severe acute respiratory syndrome coronavirus 2	SAMEA7775892	no	WELLCOME SANGER INSTITUTE	ERA3206684
ERR5058601	B.1.1.7	2021-01-11 06:42:00	2021-01-15 04:11:00	2124966	892574185	2117024	420	79	ERX4864670	PAIRED	ILLUMINA	Illumina NovaSeq 6000	ERP121228	ERS5523133	SAMEA7775894	simple	2697049	Severe acute respiratory syndrome coronavirus 2	SAMEA7775894	no	WELLCOME SANGER INSTITUTE	ERA3206684
ERR5058618	B.1.1.7	2021-01-11 06:53:00	2021-01-15 04:45:00	3180074	1334731224	3161708	419	138	ERX4864687	PAIRED	ILLUMINA	Illumina NovaSeq 6000	ERP121228	ERS5523150	SAMEA7775911	simple	2697049	Severe acute respiratory syndrome coronavirus 2	SAMEA7775911	no	WELLCOME SANGER INSTITUTE	ERA3206685
ERR5058633	B.1.1.7	2021-01-11 06:53:00	2021-01-15 04:46:00	2688370	1128892644	2675009	419	109	ERX4864702	PAIRED	ILLUMINA	Illumina NovaSeq 6000	ERP121228	ERS5523165	SAMEA7775926	simple	2697049	Severe acute respiratory syndrome coronavirus 2	SAMEA7775926	no	WELLCOME SANGER INSTITUTE	ERA3206685
ERR5058639	B.1.1.7	2021-01-11 06:53:00	2021-01-15 04:47:00	1930456	810526696	1920725	419	80	ERX4864708	PAIRED	ILLUMINA	Illumina NovaSeq 6000	ERP121228	ERS5523171	SAMEA7775932	simple	2697049	Severe acute respiratory syndrome coronavirus 2	SAMEA7775932	no	WELLCOME SANGER INSTITUTE	ERA3206685
ERR5058649	B.1.1.7	2021-01-11 06:53:00	2021-01-15 04:49:00	2244764	943719994	2239131	420	83	ERX4864718	PAIRED	ILLUMINA	Illumina NovaSeq 6000	ERP121228	ERS5523181	SAMEA7775942	simple	2697049	Severe acute respiratory syndrome coronavirus 2	SAMEA7775942	no	WELLCOME SANGER INSTITUTE	ERA3206685
ERR5058655	B.1.1.7	2021-01-11 06:53:00	2021-01-15 04:50:00	1977112	829085607	1962234	419	87	ERX4864724	PAIRED	ILLUMINA	Illumina NovaSeq 6000	ERP121228	ERS5523187	SAMEA7775948	simple	2697049	Severe acute respiratory syndrome coronavirus 2	SAMEA7775948	no	WELLCOME SANGER INSTITUTE	ERA3206685
ERR5058676	B.1.1.7	2021-01-11 06:53:00	2021-01-15 04:45:00	2080754	874033013	2071768	420	83	ERX4864745	PAIRED	ILLUMINA	Illumina NovaSeq 6000	ERP121228	ERS5523208	SAMEA7775969	simple	2697049	Severe acute respiratory syndrome coronavirus 2	SAMEA7775969	no	WELLCOME SANGER INSTITUTE	ERA3206685
ERR5058711	B.1.1.7	2021-01-11 06:53:00	2021-01-15 04:49:00	2051711	862237465	2044712	420	78	ERX4864780	PAIRED	ILLUMINA	Illumina NovaSeq 6000	ERP121228	ERS5523243	SAMEA7776004	simple	2697049	Severe acute respiratory syndrome coronavirus 2	SAMEA7776004	no	WELLCOME SANGER INSTITUTE	ERA3206685
ERR5058752	B.1.1.7	2021-01-11 06:53:00	2021-01-15 06:02:00	2146089	901370152	2137037	420	88	ERX4864821	PAIRED	ILLUMINA	Illumina NovaSeq 6000	ERP121228	ERS5523284	SAMEA7776045	simple	2697049	Severe acute respiratory syndrome coronavirus 2	SAMEA7776045	no	WELLCOME SANGER INSTITUTE	ERA3206685
ERR5058756	B.1.1.7	2021-01-11 06:53:00	2021-01-15 06:02:00	2022071	849384418	2013643	420	80	ERX4864825	PAIRED	ILLUMINA	Illumina NovaSeq 6000	ERP121228	ERS5523288	SAMEA7776049	simple	2697049	Severe acute respiratory syndrome coronavirus 2	SAMEA7776049	no	WELLCOME SANGER INSTITUTE	ERA3206685
ERR5058759	B.1.1.7	2021-01-11 06:53:00	2021-01-15 06:04:00	2674090	1122329390	2658733	419	115	ERX4864828	PAIRED	ILLUMINA	Illumina NovaSeq 6000	ERP121228	ERS5523291	SAMEA7776052	simple	2697049	Severe acute respiratory syndrome coronavirus 2	SAMEA7776052	no	WELLCOME SANGER INSTITUTE	ERA3206685
ERR5058760	B.1.1.7	2021-01-11 06:53:00	2021-01-15 06:00:00	1956175	821814616	1948531	420	76	ERX4864829	PAIRED	ILLUMINA	Illumina NovaSeq 6000	ERP121228	ERS5523292	SAMEA7776053	simple	2697049	Severe acute respiratory syndrome coronavirus 2	SAMEA7776053	no	WELLCOME SANGER INSTITUTE	ERA3206685
ERR5058768	B.1.1.7	2021-01-11 06:53:00	2021-01-15 05:58:00	1907039	801274937	1899878	420	73	ERX4864837	PAIRED	ILLUMINA	Illumina NovaSeq 6000	ERP121228	ERS5523300	SAMEA7776061	simple	2697049	Severe acute respiratory syndrome coronavirus 2	SAMEA7776061	no	WELLCOME SANGER INSTITUTE	ERA3206685
ERR5058791	B.1.1.7	2021-01-11 06:53:00	2021-01-15 06:01:00	2625448	1101887883	2610056	419	112	ERX4864860	PAIRED	ILLUMINA	Illumina NovaSeq 6000	ERP121228	ERS5523323	SAMEA7776084	simple	2697049	Severe acute respiratory syndrome coronavirus 2	SAMEA7776084	no	WELLCOME SANGER INSTITUTE	ERA3206685
ERR5058861	B.1.1.7	2021-01-11 06:53:00	2021-01-15 06:57:00	2171926	904640458	2126071	416	107	ERX4864930	PAIRED	ILLUMINA	Illumina NovaSeq 6000	ERP121228	ERS5523393	SAMEA7776154	simple	2697049	Severe acute respiratory syndrome coronavirus 2	SAMEA7776154	no	WELLCOME SANGER INSTITUTE	ERA3206685
ERR5058948	B.1.1.7	2021-01-11 06:53:00	2021-01-15 07:05:00	1448352	608230517	1442503	419	49	ERX4865017	PAIRED	ILLUMINA	Illumina NovaSeq 6000	ERP121228	ERS5523480	SAMEA7776241	simple	2697049	Severe acute respiratory syndrome coronavirus 2	SAMEA7776241	no	WELLCOME SANGER INSTITUTE	ERA3206685
ERR5058968	B.1.1.7	2021-01-11 06:53:00	2021-01-15 07:34:00	1199776	503761740	1195191	419	41	ERX4865037	PAIRED	ILLUMINA	Illumina NovaSeq 6000	ERP121228	ERS5523500	SAMEA7776261	simple	2697049	Severe acute respiratory syndrome coronavirus 2	SAMEA7776261	no	WELLCOME SANGER INSTITUTE	ERA3206685
ERR5058982	B.1.1.7	2021-01-11 06:53:37	00:00:00	0	0	0	0	0	ERX4865051	PAIRED	ILLUMINA	Illumina NovaSeq 6000	ERP121228	PRJEB37886	SAMEA7776275	simple	2697049	Severe acute respiratory syndrome coronavirus 2	SAMEA7776275	no	WELLCOME SANGER INSTITUTE	ERA3206685
ERR5058984	B.1.1.7	2021-01-11 06:53:00	2021-01-15 07:35:00	1363528	572719677	1359209	420	47	ERX4865053	PAIRED	ILLUMINA	Illumina NovaSeq 6000	ERP121228	ERS5523516	SAMEA7776277	simple	2697049	Severe acute respiratory syndrome coronavirus 2	SAMEA7776277	no	WELLCOME SANGER INSTITUTE	ERA3206685
ERR5058986	B.1.1.7	2021-01-11 06:53:37	00:00:00	0	0	0	0	0	ERX4865055	PAIRED	ILLUMINA	Illumina NovaSeq 6000	ERP121228	PRJEB37886	SAMEA7776279	simple	2697049	Severe acute respiratory syndrome coronavirus 2	SAMEA7776279	no	WELLCOME SANGER INSTITUTE	ERA3206685
ERR5058988	B.1.1.7	2021-01-11 06:53:00	2021-01-15 07:39:00	2157394	905745139	2148185	419	77	ERX4865057	PAIRED	ILLUMINA	Illumina NovaSeq 6000	ERP121228	ERS5523520	SAMEA7776281	simple	2697049	Severe acute respiratory syndrome coronavirus 2	SAMEA7776281	no	WELLCOME SANGER INSTITUTE	ERA3206685
ERR5059005	B.1.1.7	2021-01-11 06:53:00	2021-01-15 07:36:00	1614140	677657272	1606927	419	58	ERX4865074	PAIRED	ILLUMINA	Illumina NovaSeq 6000	ERP121228	ERS5523537	SAMEA7776298	simple	2697049	Severe acute respiratory syndrome coronavirus 2	SAMEA7776298	no	WELLCOME SANGER INSTITUTE	ERA3206685
ERR5059023	B.1.1.7	2021-01-11 06:53:38	00:00:00	0	0	0	0	0	ERX4865092	PAIRED	ILLUMINA	Illumina NovaSeq 6000	ERP121228	PRJEB37886	SAMEA7776316	simple	2697049	Severe acute respiratory syndrome coronavirus 2	SAMEA7776316	no	WELLCOME SANGER INSTITUTE	ERA3206685
ERR5059028	B.1.1.7	2021-01-11 06:53:38	00:00:00	0	0	0	0	0	ERX4865097	PAIRED	ILLUMINA	Illumina NovaSeq 6000	ERP121228	PRJEB37886	SAMEA7776321	simple	2697049	Severe acute respiratory syndrome coronavirus 2	SAMEA7776321	no	WELLCOME SANGER INSTITUTE	ERA3206685
ERR5059033	B.1.1.7	2021-01-11 06:53:00	2021-01-15 07:42:00	1907938	800828712	1898462	419	70	ERX4865102	PAIRED	ILLUMINA	Illumina NovaSeq 6000	ERP121228	ERS5523565	SAMEA7776326	simple	2697049	Severe acute respiratory syndrome coronavirus 2	SAMEA7776326	no	WELLCOME SANGER INSTITUTE	ERA3206685
ERR5059042	B.1.1.7	2021-01-11 06:53:00	2021-01-15 07:38:00	1229716	516196183	1224694	419	47	ERX4865111	PAIRED	ILLUMINA	Illumina NovaSeq 6000	ERP121228	ERS5523574	SAMEA7776335	simple	2697049	Severe acute respiratory syndrome coronavirus 2	SAMEA7776335	no	WELLCOME SANGER INSTITUTE	ERA3206685
ERR5059051	B.1.1.7	2021-01-11 06:53:38	00:00:00	0	0	0	0	0	ERX4865120	PAIRED	ILLUMINA	Illumina NovaSeq 6000	ERP121228	PRJEB37886	SAMEA7776344	simple	2697049	Severe acute respiratory syndrome coronavirus 2	SAMEA7776344	no	WELLCOME SANGER INSTITUTE	ERA3206685
ERR5059072	B.1.1.7	2021-01-11 06:53:00	2021-01-15 08:34:00	1240435	520708578	1235092	419	43	ERX4865141	PAIRED	ILLUMINA	Illumina NovaSeq 6000	ERP121228	ERS5523604	SAMEA7776365	simple	2697049	Severe acute respiratory syndrome coronavirus 2	SAMEA7776365	no	WELLCOME SANGER INSTITUTE	ERA3206685
ERR5059073	B.1.1.7	2021-01-11 06:53:00	2021-01-15 08:48:00	1228329	515731499	1223767	419	44	ERX4865142	PAIRED	ILLUMINA	Illumina NovaSeq 6000	ERP121228	ERS5523605	SAMEA7776366	simple	2697049	Severe acute respiratory syndrome coronavirus 2	SAMEA7776366	no	WELLCOME SANGER INSTITUTE	ERA3206685
ERR5059077	B.1.1.7	2021-01-11 06:53:00	2021-01-15 08:36:00	1591949	667935300	1583286	419	65	ERX4865146	PAIRED	ILLUMINA	Illumina NovaSeq 6000	ERP121228	ERS5523609	SAMEA7776370	simple	2697049	Severe acute respiratory syndrome coronavirus 2	SAMEA7776370	no	WELLCOME SANGER INSTITUTE	ERA3206685
ERR5059080	B.1.1.7	2021-01-11 06:53:00	2021-01-15 08:36:00	1600985	672293228	1594939	419	57	ERX4865149	PAIRED	ILLUMINA	Illumina NovaSeq 6000	ERP121228	ERS5523612	SAMEA7776373	simple	2697049	Severe acute respiratory syndrome coronavirus 2	SAMEA7776373	no	WELLCOME SANGER INSTITUTE	ERA3206685
ERR5059092	B.1.1.7	2021-01-11 06:53:00	2021-01-15 08:36:00	1406966	590434895	1399936	419	52	ERX4865161	PAIRED	ILLUMINA	Illumina NovaSeq 6000	ERP121228	ERS5523624	SAMEA7776385	simple	2697049	Severe acute respiratory syndrome coronavirus 2	SAMEA7776385	no	WELLCOME SANGER INSTITUTE	ERA3206685
ERR5059112	B.1.1.7	2021-01-11 06:53:00	2021-01-15 08:39:00	2369029	994173854	2357951	419	89	ERX4865181	PAIRED	ILLUMINA	Illumina NovaSeq 6000	ERP121228	ERS5523644	SAMEA7776405	simple	2697049	Severe acute respiratory syndrome coronavirus 2	SAMEA7776405	no	WELLCOME SANGER INSTITUTE	ERA3206685
ERR5059123	B.1.1.7	2021-01-11 06:53:00	2021-01-15 08:41:00	1404002	589342870	1397052	419	49	ERX4865192	PAIRED	ILLUMINA	Illumina NovaSeq 6000	ERP121228	ERS5523655	SAMEA7776416	simple	2697049	Severe acute respiratory syndrome coronavirus 2	SAMEA7776416	no	WELLCOME SANGER INSTITUTE	ERA3206685
ERR5059141	B.1.1.7	2021-01-11 06:53:00	2021-01-15 08:44:00	1806267	757647807	1796485	419	68	ERX4865210	PAIRED	ILLUMINA	Illumina NovaSeq 6000	ERP121228	ERS5523673	SAMEA7776435	simple	2697049	Severe acute respiratory syndrome coronavirus 2	SAMEA7776435	no	WELLCOME SANGER INSTITUTE	ERA3206685
ERR5059155	B.1.1.7	2021-01-11 06:53:00	2021-01-15 08:45:00	2066087	867409713	2057626	419	78	ERX4865224	PAIRED	ILLUMINA	Illumina NovaSeq 6000	ERP121228	ERS5523687	SAMEA7776449	simple	2697049	Severe acute respiratory syndrome coronavirus 2	SAMEA7776449	no	WELLCOME SANGER INSTITUTE	ERA3206685
ERR5059183	B.1.1.7	2021-01-11 06:53:00	2021-01-15 08:46:00	1247565	523952895	1243001	419	42	ERX4865252	PAIRED	ILLUMINA	Illumina NovaSeq 6000	ERP121228	ERS5523715	SAMEA7776477	simple	2697049	Severe acute respiratory syndrome coronavirus 2	SAMEA7776477	no	WELLCOME SANGER INSTITUTE	ERA3206685
ERR5059191	B.1.1.7	2021-01-11 06:53:00	2021-01-15 08:47:00	1936740	813314366	1929118	419	64	ERX4865260	PAIRED	ILLUMINA	Illumina NovaSeq 6000	ERP121228	ERS5523723	SAMEA7776485	simple	2697049	Severe acute respiratory syndrome coronavirus 2	SAMEA7776485	no	WELLCOME SANGER INSTITUTE	ERA3206685
ERR5059199	B.1.1.7	2021-01-11 06:53:00	2021-01-15 08:48:00	1683127	706844765	1676900	419	58	ERX4865268	PAIRED	ILLUMINA	Illumina NovaSeq 6000	ERP121228	ERS5523731	SAMEA7776493	simple	2697049	Severe acute respiratory syndrome coronavirus 2	SAMEA7776493	no	WELLCOME SANGER INSTITUTE	ERA3206685
ERR5059201	B.1.1.7	2021-01-11 06:53:00	2021-01-15 08:47:00	1525895	640914824	1520399	420	52	ERX4865270	PAIRED	ILLUMINA	Illumina NovaSeq 6000	ERP121228	ERS5523733	SAMEA7776495	simple	2697049	Severe acute respiratory syndrome coronavirus 2	SAMEA7776495	no	WELLCOME SANGER INSTITUTE	ERA3206685
ERR5059202	B.1.1.7	2021-01-11 06:53:00	2021-01-15 08:47:00	1282295	538298889	1277100	419	46	ERX4865271	PAIRED	ILLUMINA	Illumina NovaSeq 6000	ERP121228	ERS5523734	SAMEA7776496	simple	2697049	Severe acute respiratory syndrome coronavirus 2	SAMEA7776496	no	WELLCOME SANGER INSTITUTE	ERA3206685
ERR5059204	B.1.1.7	2021-01-11 06:53:00	2021-01-15 08:47:00	1462714	614281521	1457766	419	49	ERX4865273	PAIRED	ILLUMINA	Illumina NovaSeq 6000	ERP121228	ERS5523736	SAMEA7776498	simple	2697049	Severe acute respiratory syndrome coronavirus 2	SAMEA7776498	no	WELLCOME SANGER INSTITUTE	ERA3206685
ERR5059205	B.1.1.7	2021-01-11 06:53:00	2021-01-15 08:48:00	1692150	710465704	1685573	419	59	ERX4865274	PAIRED	ILLUMINA	Illumina NovaSeq 6000	ERP121228	ERS5523737	SAMEA7776499	simple	2697049	Severe acute respiratory syndrome coronavirus 2	SAMEA7776499	no	WELLCOME SANGER INSTITUTE	ERA3206685
ERR5059207	B.1.1.7	2021-01-11 06:53:00	2021-01-15 08:48:00	1821202	764859025	1814858	419	65	ERX4865276	PAIRED	ILLUMINA	Illumina NovaSeq 6000	ERP121228	ERS5523739	SAMEA7776501	simple	2697049	Severe acute respiratory syndrome coronavirus 2	SAMEA7776501	no	WELLCOME SANGER INSTITUTE	ERA3206685
ERR5059208	B.1.1.7	2021-01-11 06:53:00	2021-01-15 08:48:00	2583027	1084800528	2572510	419	89	ERX4865277	PAIRED	ILLUMINA	Illumina NovaSeq 6000	ERP121228	ERS5523740	SAMEA7776502	simple	2697049	Severe acute respiratory syndrome coronavirus 2	SAMEA7776502	no	WELLCOME SANGER INSTITUTE	ERA3206685
ERR5059211	B.1.1.7	2021-01-11 06:53:00	2021-01-15 08:48:00	2111781	887271135	2105376	420	76	ERX4865280	PAIRED	ILLUMINA	Illumina NovaSeq 6000	ERP121228	ERS5523743	SAMEA7776505	simple	2697049	Severe acute respiratory syndrome coronavirus 2	SAMEA7776505	no	WELLCOME SANGER INSTITUTE	ERA3206685
ERR5059213	B.1.1.7	2021-01-11 06:53:00	2021-01-15 10:09:00	1931634	811074895	1924074	419	71	ERX4865282	PAIRED	ILLUMINA	Illumina NovaSeq 6000	ERP121228	ERS5523745	SAMEA7776507	simple	2697049	Severe acute respiratory syndrome coronavirus 2	SAMEA7776507	no	WELLCOME SANGER INSTITUTE	ERA3206685
ERR5059214	B.1.1.7	2021-01-11 06:53:00	2021-01-15 10:09:00	1346323	565204321	1340499	419	47	ERX4865283	PAIRED	ILLUMINA	Illumina NovaSeq 6000	ERP121228	ERS5523746	SAMEA7776508	simple	2697049	Severe acute respiratory syndrome coronavirus 2	SAMEA7776508	no	WELLCOME SANGER INSTITUTE	ERA3206685
ERR5059215	B.1.1.7	2021-01-11 06:53:00	2021-01-17 11:20:00	1505695	632610020	1501224	420	50	ERX4865284	PAIRED	ILLUMINA	Illumina NovaSeq 6000	ERP121228	ERS5523747	SAMEA7776509	simple	2697049	Severe acute respiratory syndrome coronavirus 2	SAMEA7776509	no	WELLCOME SANGER INSTITUTE	ERA3206685
ERR5059222	B.1.1.7	2021-01-11 06:53:00	2021-01-15 10:09:00	1679540	705579416	1675105	420	58	ERX4865291	PAIRED	ILLUMINA	Illumina NovaSeq 6000	ERP121228	ERS5523754	SAMEA7776516	simple	2697049	Severe acute respiratory syndrome coronavirus 2	SAMEA7776516	no	WELLCOME SANGER INSTITUTE	ERA3206685
ERR5059223	B.1.1.7	2021-01-11 06:53:00	2021-01-15 10:10:00	1620016	679770986	1611807	419	59	ERX4865292	PAIRED	ILLUMINA	Illumina NovaSeq 6000	ERP121228	ERS5523755	SAMEA7776517	simple	2697049	Severe acute respiratory syndrome coronavirus 2	SAMEA7776517	no	WELLCOME SANGER INSTITUTE	ERA3206685
ERR5059225	B.1.1.7	2021-01-11 06:53:00	2021-01-15 10:10:00	1448533	608327062	1443574	419	51	ERX4865294	PAIRED	ILLUMINA	Illumina NovaSeq 6000	ERP121228	ERS5523757	SAMEA7776519	simple	2697049	Severe acute respiratory syndrome coronavirus 2	SAMEA7776519	no	WELLCOME SANGER INSTITUTE	ERA3206685
ERR5059226	B.1.1.7	2021-01-11 06:53:00	2021-01-15 10:10:00	1858394	780176907	1850296	419	62	ERX4865295	PAIRED	ILLUMINA	Illumina NovaSeq 6000	ERP121228	ERS5523758	SAMEA7776520	simple	2697049	Severe acute respiratory syndrome coronavirus 2	SAMEA7776520	no	WELLCOME SANGER INSTITUTE	ERA3206685
ERR5059227	B.1.1.7	2021-01-11 06:53:00	2021-01-15 10:10:00	1237980	519801973	1233254	419	45	ERX4865296	PAIRED	ILLUMINA	Illumina NovaSeq 6000	ERP121228	ERS5523759	SAMEA7776521	simple	2697049	Severe acute respiratory syndrome coronavirus 2	SAMEA7776521	no	WELLCOME SANGER INSTITUTE	ERA3206685
ERR5059228	B.1.1.7	2021-01-11 06:53:00	2021-01-15 10:10:00	1968084	826156577	1958666	419	70	ERX4865297	PAIRED	ILLUMINA	Illumina NovaSeq 6000	ERP121228	ERS5523760	SAMEA7776522	simple	2697049	Severe acute respiratory syndrome coronavirus 2	SAMEA7776522	no	WELLCOME SANGER INSTITUTE	ERA3206685
ERR5059229	B.1.1.7	2021-01-11 06:53:00	2021-01-15 10:10:00	1694420	711359186	1687150	419	57	ERX4865298	PAIRED	ILLUMINA	Illumina NovaSeq 6000	ERP121228	ERS5523761	SAMEA7776523	simple	2697049	Severe acute respiratory syndrome coronavirus 2	SAMEA7776523	no	WELLCOME SANGER INSTITUTE	ERA3206685
ERR5059230	B.1.1.7	2021-01-11 06:53:00	2021-01-15 10:11:00	1802753	756676471	1795050	419	67	ERX4865299	PAIRED	ILLUMINA	Illumina NovaSeq 6000	ERP121228	ERS5523762	SAMEA7776524	simple	2697049	Severe acute respiratory syndrome coronavirus 2	SAMEA7776524	no	WELLCOME SANGER INSTITUTE	ERA3206685
ERR5059231	B.1.1.7	2021-01-11 06:53:00	2021-01-15 10:11:00	2076154	871849017	2068528	419	69	ERX4865300	PAIRED	ILLUMINA	Illumina NovaSeq 6000	ERP121228	ERS5523763	SAMEA7776525	simple	2697049	Severe acute respiratory syndrome coronavirus 2	SAMEA7776525	no	WELLCOME SANGER INSTITUTE	ERA3206685
ERR5059233	B.1.1.7	2021-01-11 06:53:00	2021-01-15 10:11:00	1716771	720602741	1709417	419	65	ERX4865302	PAIRED	ILLUMINA	Illumina NovaSeq 6000	ERP121228	ERS5523765	SAMEA7776527	simple	2697049	Severe acute respiratory syndrome coronavirus 2	SAMEA7776527	no	WELLCOME SANGER INSTITUTE	ERA3206685
ERR5059238	B.1.1.7	2021-01-11 06:53:00	2021-01-15 10:12:00	2344574	984845952	2337247	420	78	ERX4865307	PAIRED	ILLUMINA	Illumina NovaSeq 6000	ERP121228	ERS5523770	SAMEA7776532	simple	2697049	Severe acute respiratory syndrome coronavirus 2	SAMEA7776532	no	WELLCOME SANGER INSTITUTE	ERA3206685
ERR5059239	B.1.1.7	2021-01-11 06:53:00	2021-01-15 10:12:00	1830145	767945338	1820810	419	72	ERX4865308	PAIRED	ILLUMINA	Illumina NovaSeq 6000	ERP121228	ERS5523771	SAMEA7776533	simple	2697049	Severe acute respiratory syndrome coronavirus 2	SAMEA7776533	no	WELLCOME SANGER INSTITUTE	ERA3206685
ERR5059240	B.1.1.7	2021-01-11 06:53:00	2021-01-15 10:12:00	1658198	695277240	1647687	419	69	ERX4865309	PAIRED	ILLUMINA	Illumina NovaSeq 6000	ERP121228	ERS5523772	SAMEA7776534	simple	2697049	Severe acute respiratory syndrome coronavirus 2	SAMEA7776534	no	WELLCOME SANGER INSTITUTE	ERA3206685
ERR5059247	B.1.1.7	2021-01-11 06:53:00	2021-01-15 10:12:00	1913089	803278365	1905267	419	70	ERX4865316	PAIRED	ILLUMINA	Illumina NovaSeq 6000	ERP121228	ERS5523779	SAMEA7776541	simple	2697049	Severe acute respiratory syndrome coronavirus 2	SAMEA7776541	no	WELLCOME SANGER INSTITUTE	ERA3206685
ERR5059248	B.1.1.7	2021-01-11 06:53:00	2021-01-15 10:13:00	2454117	1030043500	2441981	419	97	ERX4865317	PAIRED	ILLUMINA	Illumina NovaSeq 6000	ERP121228	ERS5523780	SAMEA7776542	simple	2697049	Severe acute respiratory syndrome coronavirus 2	SAMEA7776542	no	WELLCOME SANGER INSTITUTE	ERA3206685
ERR5059249	B.1.1.7	2021-01-11 06:53:00	2021-01-15 10:19:00	2771155	1164144683	2762464	420	94	ERX4865318	PAIRED	ILLUMINA	Illumina NovaSeq 6000	ERP121228	ERS5523781	SAMEA7776543	simple	2697049	Severe acute respiratory syndrome coronavirus 2	SAMEA7776543	no	WELLCOME SANGER INSTITUTE	ERA3206685
ERR5059254	B.1.1.7	2021-01-11 06:53:00	2021-01-15 10:21:00	2018465	845961147	2003294	419	87	ERX4865323	PAIRED	ILLUMINA	Illumina NovaSeq 6000	ERP121228	ERS5523786	SAMEA7776548	simple	2697049	Severe acute respiratory syndrome coronavirus 2	SAMEA7776548	no	WELLCOME SANGER INSTITUTE	ERA3206685
ERR5059256	B.1.1.7	2021-01-11 06:53:00	2021-01-15 10:22:00	2016185	845972756	2005073	419	79	ERX4865325	PAIRED	ILLUMINA	Illumina NovaSeq 6000	ERP121228	ERS5523788	SAMEA7776550	simple	2697049	Severe acute respiratory syndrome coronavirus 2	SAMEA7776550	no	WELLCOME SANGER INSTITUTE	ERA3206685
ERR5059258	B.1.1.7	2021-01-11 06:53:00	2021-01-15 10:22:00	1179144	494926334	1173582	419	40	ERX4865327	PAIRED	ILLUMINA	Illumina NovaSeq 6000	ERP121228	ERS5523790	SAMEA7776552	simple	2697049	Severe acute respiratory syndrome coronavirus 2	SAMEA7776552	no	WELLCOME SANGER INSTITUTE	ERA3206685
ERR5059259	B.1.1.7	2021-01-11 06:53:00	2021-01-15 10:22:00	1566221	657198066	1558597	419	59	ERX4865328	PAIRED	ILLUMINA	Illumina NovaSeq 6000	ERP121228	ERS5523791	SAMEA7776553	simple	2697049	Severe acute respiratory syndrome coronavirus 2	SAMEA7776553	no	WELLCOME SANGER INSTITUTE	ERA3206685
ERR5059260	B.1.1.7	2021-01-11 06:53:00	2021-01-15 10:22:00	2018219	847754289	2011269	420	66	ERX4865329	PAIRED	ILLUMINA	Illumina NovaSeq 6000	ERP121228	ERS5523792	SAMEA7776554	simple	2697049	Severe acute respiratory syndrome coronavirus 2	SAMEA7776554	no	WELLCOME SANGER INSTITUTE	ERA3206685
ERR5059264	B.1.1.7	2021-01-11 06:53:00	2021-01-15 10:22:00	1881160	789995023	1873965	419	66	ERX4865333	PAIRED	ILLUMINA	Illumina NovaSeq 6000	ERP121228	ERS5523796	SAMEA7776558	simple	2697049	Severe acute respiratory syndrome coronavirus 2	SAMEA7776558	no	WELLCOME SANGER INSTITUTE	ERA3206685
ERR5059265	B.1.1.7	2021-01-11 06:53:00	2021-01-15 10:22:00	1822331	764628360	1812246	419	67	ERX4865334	PAIRED	ILLUMINA	Illumina NovaSeq 6000	ERP121228	ERS5523797	SAMEA7776559	simple	2697049	Severe acute respiratory syndrome coronavirus 2	SAMEA7776559	no	WELLCOME SANGER INSTITUTE	ERA3206685
ERR5059267	B.1.1.7	2021-01-11 06:53:00	2021-01-15 10:23:00	2348188	986644254	2341472	420	80	ERX4865336	PAIRED	ILLUMINA	Illumina NovaSeq 6000	ERP121228	ERS5523799	SAMEA7776561	simple	2697049	Severe acute respiratory syndrome coronavirus 2	SAMEA7776561	no	WELLCOME SANGER INSTITUTE	ERA3206685
ERR5059272	B.1.1.7	2021-01-11 06:53:00	2021-01-15 10:23:00	1587512	666624247	1582033	419	55	ERX4865341	PAIRED	ILLUMINA	Illumina NovaSeq 6000	ERP121228	ERS5523804	SAMEA7776566	simple	2697049	Severe acute respiratory syndrome coronavirus 2	SAMEA7776566	no	WELLCOME SANGER INSTITUTE	ERA3206685
ERR5059275	B.1.1.7	2021-01-11 06:53:00	2021-01-15 10:24:00	1881827	790387058	1874900	420	64	ERX4865344	PAIRED	ILLUMINA	Illumina NovaSeq 6000	ERP121228	ERS5523807	SAMEA7776569	simple	2697049	Severe acute respiratory syndrome coronavirus 2	SAMEA7776569	no	WELLCOME SANGER INSTITUTE	ERA3206685
ERR5059278	B.1.1.7	2021-01-11 06:53:00	2021-01-15 10:27:00	2031670	852750522	2023053	419	75	ERX4865347	PAIRED	ILLUMINA	Illumina NovaSeq 6000	ERP121228	ERS5523810	SAMEA7776572	simple	2697049	Severe acute respiratory syndrome coronavirus 2	SAMEA7776572	no	WELLCOME SANGER INSTITUTE	ERA3206685
ERR5059281	B.1.1.7	2021-01-11 06:53:00	2021-01-15 10:26:00	2435340	1022560922	2425025	419	84	ERX4865350	PAIRED	ILLUMINA	Illumina NovaSeq 6000	ERP121228	ERS5523813	SAMEA7776575	simple	2697049	Severe acute respiratory syndrome coronavirus 2	SAMEA7776575	no	WELLCOME SANGER INSTITUTE	ERA3206685
ERR5059282	B.1.1.7	2021-01-11 06:53:00	2021-01-15 10:25:00	2305705	968417391	2297775	420	80	ERX4865351	PAIRED	ILLUMINA	Illumina NovaSeq 6000	ERP121228	ERS5523814	SAMEA7776576	simple	2697049	Severe acute respiratory syndrome coronavirus 2	SAMEA7776576	no	WELLCOME SANGER INSTITUTE	ERA3206685
ERR5059292	B.1.1.7	2021-01-11 06:53:00	2021-01-15 10:31:00	2413411	1013458260	2403337	419	83	ERX4865361	PAIRED	ILLUMINA	Illumina NovaSeq 6000	ERP121228	ERS5523824	SAMEA7776586	simple	2697049	Severe acute respiratory syndrome coronavirus 2	SAMEA7776586	no	WELLCOME SANGER INSTITUTE	ERA3206685
ERR5038800	WT	2021-01-08 18:32:00	2021-01-17 05:16:00	2280642	958047326	2272406	420	86	ERX4845148	PAIRED	ILLUMINA	Illumina NovaSeq 6000	ERP121228	ERS5507471	SAMEA7760142	simple	2697049	Severe acute respiratory syndrome coronavirus 2	SAMEA7760142	no	WELLCOME SANGER INSTITUTE	ERA3205716
ERR5038804	WT	2021-01-08 18:32:00	2021-01-17 05:16:00	2677155	1124696416	2667751	420	99	ERX4845152	PAIRED	ILLUMINA	Illumina NovaSeq 6000	ERP121228	ERS5507475	SAMEA7760146	simple	2697049	Severe acute respiratory syndrome coronavirus 2	SAMEA7760146	no	WELLCOME SANGER INSTITUTE	ERA3205716
ERR5038808	WT	2021-01-08 18:32:00	2021-01-17 05:16:00	2516656	1056862681	2506341	419	97	ERX4845156	PAIRED	ILLUMINA	Illumina NovaSeq 6000	ERP121228	ERS5507479	SAMEA7760150	simple	2697049	Severe acute respiratory syndrome coronavirus 2	SAMEA7760150	no	WELLCOME SANGER INSTITUTE	ERA3205716
ERR5039026	WT	2021-01-08 19:59:00	2021-01-17 05:15:00	1699713	714188382	1695260	420	63	ERX4845374	PAIRED	ILLUMINA	Illumina NovaSeq 6000	ERP121228	ERS5507697	SAMEA7760368	simple	2697049	Severe acute respiratory syndrome coronavirus 2	SAMEA7760368	no	WELLCOME SANGER INSTITUTE	ERA3205717
ERR5039032	WT	2021-01-08 19:59:00	2021-01-17 05:15:00	1267660	532849907	1265378	420	43	ERX4845380	PAIRED	ILLUMINA	Illumina NovaSeq 6000	ERP121228	ERS5507703	SAMEA7760374	simple	2697049	Severe acute respiratory syndrome coronavirus 2	SAMEA7760374	no	WELLCOME SANGER INSTITUTE	ERA3205717
ERR5039037	WT	2021-01-08 19:59:00	2021-01-17 05:15:00	1252958	526794856	1251159	420	43	ERX4845385	PAIRED	ILLUMINA	Illumina NovaSeq 6000	ERP121228	ERS5507708	SAMEA7760379	simple	2697049	Severe acute respiratory syndrome coronavirus 2	SAMEA7760379	no	WELLCOME SANGER INSTITUTE	ERA3205717
ERR5039152	WT	2021-01-08 19:59:00	2021-01-17 05:15:00	1723802	724613595	1720533	420	59	ERX4845500	PAIRED	ILLUMINA	Illumina NovaSeq 6000	ERP121228	ERS5507823	SAMEA7760494	simple	2697049	Severe acute respiratory syndrome coronavirus 2	SAMEA7760494	no	WELLCOME SANGER INSTITUTE	ERA3205717
ERR5039162	WT	2021-01-08 19:59:00	2021-01-17 05:15:00	1562087	656674267	1559250	420	53	ERX4845510	PAIRED	ILLUMINA	Illumina NovaSeq 6000	ERP121228	ERS5507833	SAMEA7760504	simple	2697049	Severe acute respiratory syndrome coronavirus 2	SAMEA7760504	no	WELLCOME SANGER INSTITUTE	ERA3205717
ERR5039185	WT	2021-01-08 19:59:00	2021-01-17 05:16:00	1973214	829643689	1970383	420	67	ERX4845533	PAIRED	ILLUMINA	Illumina NovaSeq 6000	ERP121228	ERS5507856	SAMEA7760527	simple	2697049	Severe acute respiratory syndrome coronavirus 2	SAMEA7760527	no	WELLCOME SANGER INSTITUTE	ERA3205717
ERR5039186	WT	2021-01-08 19:59:00	2021-01-17 05:16:00	1993779	837880273	1989401	420	71	ERX4845534	PAIRED	ILLUMINA	Illumina NovaSeq 6000	ERP121228	ERS5507857	SAMEA7760528	simple	2697049	Severe acute respiratory syndrome coronavirus 2	SAMEA7760528	no	WELLCOME SANGER INSTITUTE	ERA3205717
ERR5039188	WT	2021-01-08 19:59:00	2021-01-17 05:16:00	1620178	681166559	1617067	420	55	ERX4845536	PAIRED	ILLUMINA	Illumina NovaSeq 6000	ERP121228	ERS5507859	SAMEA7760530	simple	2697049	Severe acute respiratory syndrome coronavirus 2	SAMEA7760530	no	WELLCOME SANGER INSTITUTE	ERA3205717
ERR5039189	WT	2021-01-08 19:59:00	2021-01-17 05:15:00	1421593	597702635	1419462	420	48	ERX4845537	PAIRED	ILLUMINA	Illumina NovaSeq 6000	ERP121228	ERS5507860	SAMEA7760531	simple	2697049	Severe acute respiratory syndrome coronavirus 2	SAMEA7760531	no	WELLCOME SANGER INSTITUTE	ERA3205717
ERR5039191	WT	2021-01-08 19:59:00	2021-01-17 05:16:00	2152725	904076571	2144596	419	83	ERX4845539	PAIRED	ILLUMINA	Illumina NovaSeq 6000	ERP121228	ERS5507862	SAMEA7760533	simple	2697049	Severe acute respiratory syndrome coronavirus 2	SAMEA7760533	no	WELLCOME SANGER INSTITUTE	ERA3205717
ERR5039208	WT	2021-01-08 19:59:00	2021-01-17 05:16:00	1741501	731030483	1733465	419	69	ERX4845556	PAIRED	ILLUMINA	Illumina NovaSeq 6000	ERP121228	ERS5507879	SAMEA7760550	simple	2697049	Severe acute respiratory syndrome coronavirus 2	SAMEA7760550	no	WELLCOME SANGER INSTITUTE	ERA3205717
ERR5039210	WT	2021-01-08 19:59:00	2021-01-17 05:16:00	1872398	787107381	1869215	420	65	ERX4845558	PAIRED	ILLUMINA	Illumina NovaSeq 6000	ERP121228	ERS5507881	SAMEA7760552	simple	2697049	Severe acute respiratory syndrome coronavirus 2	SAMEA7760552	no	WELLCOME SANGER INSTITUTE	ERA3205717
ERR5039212	WT	2021-01-08 19:59:00	2021-01-17 06:16:00	1627395	684003224	1624181	420	56	ERX4845560	PAIRED	ILLUMINA	Illumina NovaSeq 6000	ERP121228	ERS5507883	SAMEA7760554	simple	2697049	Severe acute respiratory syndrome coronavirus 2	SAMEA7760554	no	WELLCOME SANGER INSTITUTE	ERA3205717
ERR5039366	WT	2021-01-08 20:10:00	2021-01-17 06:16:00	1677212	704972815	1673254	420	59	ERX4845714	PAIRED	ILLUMINA	Illumina NovaSeq 6000	ERP121228	ERS5508037	SAMEA7760709	simple	2697049	Severe acute respiratory syndrome coronavirus 2	SAMEA7760709	no	WELLCOME SANGER INSTITUTE	ERA3205717
ERR5039370	WT	2021-01-08 20:10:00	2021-01-17 06:16:00	1884556	792060252	1879372	420	67	ERX4845718	PAIRED	ILLUMINA	Illumina NovaSeq 6000	ERP121228	ERS5508041	SAMEA7760713	simple	2697049	Severe acute respiratory syndrome coronavirus 2	SAMEA7760713	no	WELLCOME SANGER INSTITUTE	ERA3205717
ERR5039399	WT	2021-01-08 20:10:00	2021-01-17 06:17:00	1810534	760210593	1803290	419	70	ERX4845747	PAIRED	ILLUMINA	Illumina NovaSeq 6000	ERP121228	ERS5508070	SAMEA7760742	simple	2697049	Severe acute respiratory syndrome coronavirus 2	SAMEA7760742	no	WELLCOME SANGER INSTITUTE	ERA3205717
ERR5039407	WT	2021-01-08 20:10:00	2021-01-17 06:17:00	2379975	997486089	2362003	419	101	ERX4845755	PAIRED	ILLUMINA	Illumina NovaSeq 6000	ERP121228	ERS5508078	SAMEA7760750	simple	2697049	Severe acute respiratory syndrome coronavirus 2	SAMEA7760750	no	WELLCOME SANGER INSTITUTE	ERA3205717
ERR5039436	WT	2021-01-08 20:10:00	2021-01-17 06:16:00	1641408	689392572	1635559	420	63	ERX4845784	PAIRED	ILLUMINA	Illumina NovaSeq 6000	ERP121228	ERS5508107	SAMEA7760779	simple	2697049	Severe acute respiratory syndrome coronavirus 2	SAMEA7760779	no	WELLCOME SANGER INSTITUTE	ERA3205717
ERR5039454	WT	2021-01-08 20:10:00	2021-01-17 06:17:00	2291889	962653174	2283850	420	89	ERX4845802	PAIRED	ILLUMINA	Illumina NovaSeq 6000	ERP121228	ERS5508125	SAMEA7760797	simple	2697049	Severe acute respiratory syndrome coronavirus 2	SAMEA7760797	no	WELLCOME SANGER INSTITUTE	ERA3205717
ERR5039464	WT	2021-01-09 11:31:00	2021-01-17 06:16:00	1434062	601175448	1423755	419	61	ERX4845812	PAIRED	ILLUMINA	Illumina NovaSeq 6000	ERP121228	ERS5508135	SAMEA7760807	simple	2697049	Severe acute respiratory syndrome coronavirus 2	SAMEA7760807	no	WELLCOME SANGER INSTITUTE	ERA3205717
ERR5039555	WT	2021-01-09 11:31:00	2021-01-17 06:16:00	1583031	665122243	1577880	420	57	ERX4845903	PAIRED	ILLUMINA	Illumina NovaSeq 6000	ERP121228	ERS5508226	SAMEA7760898	simple	2697049	Severe acute respiratory syndrome coronavirus 2	SAMEA7760898	no	WELLCOME SANGER INSTITUTE	ERA3205717
ERR5040491	WT	2021-01-09 12:09:00	2021-01-17 07:16:00	1616344	679066221	1612477	420	56	ERX4846839	PAIRED	ILLUMINA	Illumina NovaSeq 6000	ERP121228	ERS5510083	SAMEA7762824	simple	2697049	Severe acute respiratory syndrome coronavirus 2	SAMEA7762824	no	WELLCOME SANGER INSTITUTE	ERA3205719
ERR5040497	WT	2021-01-09 12:09:00	2021-01-17 07:16:00	1789381	751895870	1785499	420	61	ERX4846845	PAIRED	ILLUMINA	Illumina NovaSeq 6000	ERP121228	ERS5510089	SAMEA7762830	simple	2697049	Severe acute respiratory syndrome coronavirus 2	SAMEA7762830	no	WELLCOME SANGER INSTITUTE	ERA3205719
ERR5040499	WT	2021-01-09 12:09:00	2021-01-17 07:17:00	2373566	997068825	2366662	420	87	ERX4846847	PAIRED	ILLUMINA	Illumina NovaSeq 6000	ERP121228	ERS5510091	SAMEA7762832	simple	2697049	Severe acute respiratory syndrome coronavirus 2	SAMEA7762832	no	WELLCOME SANGER INSTITUTE	ERA3205719
ERR5040507	WT	2021-01-09 12:09:00	2021-01-17 07:16:00	1398012	587424022	1395305	420	47	ERX4846855	PAIRED	ILLUMINA	Illumina NovaSeq 6000	ERP121228	ERS5510099	SAMEA7762840	simple	2697049	Severe acute respiratory syndrome coronavirus 2	SAMEA7762840	no	WELLCOME SANGER INSTITUTE	ERA3205719
ERR5040511	WT	2021-01-09 12:09:00	2021-01-17 07:16:00	1545643	649121122	1540151	419	58	ERX4846859	PAIRED	ILLUMINA	Illumina NovaSeq 6000	ERP121228	ERS5510103	SAMEA7762844	simple	2697049	Severe acute respiratory syndrome coronavirus 2	SAMEA7762844	no	WELLCOME SANGER INSTITUTE	ERA3205719
ERR5040513	WT	2021-01-09 12:09:00	2021-01-17 07:16:00	1430443	601249832	1427844	420	48	ERX4846861	PAIRED	ILLUMINA	Illumina NovaSeq 6000	ERP121228	ERS5510105	SAMEA7762846	simple	2697049	Severe acute respiratory syndrome coronavirus 2	SAMEA7762846	no	WELLCOME SANGER INSTITUTE	ERA3205719
ERR5040519	WT	2021-01-09 12:09:00	2021-01-17 07:16:00	2084318	875932389	2080261	420	70	ERX4846867	PAIRED	ILLUMINA	Illumina NovaSeq 6000	ERP121228	ERS5510111	SAMEA7762852	simple	2697049	Severe acute respiratory syndrome coronavirus 2	SAMEA7762852	no	WELLCOME SANGER INSTITUTE	ERA3205719
ERR5049936	WT	2021-01-09 12:40:00	2021-01-17 09:18:00	1821441	762932915	1806856	418	87	ERX4856284	PAIRED	ILLUMINA	Illumina NovaSeq 6000	ERP121228	ERS5513376	SAMEA7766124	simple	2697049	Severe acute respiratory syndrome coronavirus 2	SAMEA7766124	no	WELLCOME SANGER INSTITUTE	ERA3206147
ERR5049946	WT	2021-01-09 12:40:00	2021-01-17 09:19:00	2401568	1006887143	2385346	419	119	ERX4856294	PAIRED	ILLUMINA	Illumina NovaSeq 6000	ERP121228	ERS5513386	SAMEA7766134	simple	2697049	Severe acute respiratory syndrome coronavirus 2	SAMEA7766134	no	WELLCOME SANGER INSTITUTE	ERA3206147
ERR5049948	WT	2021-01-09 12:40:00	2021-01-17 09:19:00	2357130	988021181	2339942	419	113	ERX4856296	PAIRED	ILLUMINA	Illumina NovaSeq 6000	ERP121228	ERS5513388	SAMEA7766136	simple	2697049	Severe acute respiratory syndrome coronavirus 2	SAMEA7766136	no	WELLCOME SANGER INSTITUTE	ERA3206147
ERR5049971	WT	2021-01-09 12:40:00	2021-01-17 09:18:00	2461191	1032746500	2446763	419	100	ERX4856319	PAIRED	ILLUMINA	Illumina NovaSeq 6000	ERP121228	ERS5513411	SAMEA7766159	simple	2697049	Severe acute respiratory syndrome coronavirus 2	SAMEA7766159	no	WELLCOME SANGER INSTITUTE	ERA3206147
ERR5049973	WT	2021-01-09 12:40:00	2021-01-17 09:18:00	1589485	668145431	1585260	420	55	ERX4856321	PAIRED	ILLUMINA	Illumina NovaSeq 6000	ERP121228	ERS5513413	SAMEA7766161	simple	2697049	Severe acute respiratory syndrome coronavirus 2	SAMEA7766161	no	WELLCOME SANGER INSTITUTE	ERA3206147
ERR5049979	WT	2021-01-09 12:40:00	2021-01-17 09:18:00	1736149	729955173	1732126	420	58	ERX4856327	PAIRED	ILLUMINA	Illumina NovaSeq 6000	ERP121228	ERS5513419	SAMEA7766167	simple	2697049	Severe acute respiratory syndrome coronavirus 2	SAMEA7766167	no	WELLCOME SANGER INSTITUTE	ERA3206147
ERR5049981	WT	2021-01-09 12:40:00	2021-01-17 09:18:00	2051578	857604988	2023569	418	87	ERX4856329	PAIRED	ILLUMINA	Illumina NovaSeq 6000	ERP121228	ERS5513421	SAMEA7766169	simple	2697049	Severe acute respiratory syndrome coronavirus 2	SAMEA7766169	no	WELLCOME SANGER INSTITUTE	ERA3206147
ERR5049991	WT	2021-01-09 12:40:00	2021-01-17 09:18:00	1887550	791919786	1878904	419	71	ERX4856339	PAIRED	ILLUMINA	Illumina NovaSeq 6000	ERP121228	ERS5513431	SAMEA7766179	simple	2697049	Severe acute respiratory syndrome coronavirus 2	SAMEA7766179	no	WELLCOME SANGER INSTITUTE	ERA3206147
ERR5051408	WT	2021-01-09 13:07:00	2021-01-22 03:38:00	2877699	1207502185	2861568	419	127	ERX4857740	PAIRED	ILLUMINA	Illumina NovaSeq 6000	ERP121228	ERS5514578	SAMEA7767327	simple	2697049	Severe acute respiratory syndrome coronavirus 2	SAMEA7767327	no	WELLCOME SANGER INSTITUTE	ERA3206384
ERR5052793	WT	2021-01-09 14:01:00	2021-01-17 10:19:00	1406483	591398307	1403887	420	43	ERX4858862	PAIRED	ILLUMINA	Illumina NovaSeq 6000	ERP121228	ERS5516384	SAMEA7769136	simple	2697049	Severe acute respiratory syndrome coronavirus 2	SAMEA7769136	no	WELLCOME SANGER INSTITUTE	ERA3206549
ERR5052799	WT	2021-01-09 14:01:00	2021-01-17 10:19:00	1367893	574938486	1364834	420	43	ERX4858868	PAIRED	ILLUMINA	Illumina NovaSeq 6000	ERP121228	ERS5516390	SAMEA7769142	simple	2697049	Severe acute respiratory syndrome coronavirus 2	SAMEA7769142	no	WELLCOME SANGER INSTITUTE	ERA3206549
ERR5056999	WT	2021-01-11 01:29:00	2021-01-17 11:20:00	1879241	788550860	1868634	419	71	ERX4863068	PAIRED	ILLUMINA	Illumina NovaSeq 6000	ERP121228	ERS5521531	SAMEA7774290	simple	2697049	Severe acute respiratory syndrome coronavirus 2	SAMEA7774290	no	WELLCOME SANGER INSTITUTE	ERA3206682
ERR5057361	WT	2021-01-11 01:29:00	2021-01-17 11:20:00	2171706	912122605	2164135	420	84	ERX4863430	PAIRED	ILLUMINA	Illumina NovaSeq 6000	ERP121228	ERS5521893	SAMEA7774652	simple	2697049	Severe acute respiratory syndrome coronavirus 2	SAMEA7774652	no	WELLCOME SANGER INSTITUTE	ERA3206682
ERR5057498	WT	2021-01-11 06:00:00	2021-01-17 11:20:00	1717130	721722429	1713285	420	65	ERX4863567	PAIRED	ILLUMINA	Illumina NovaSeq 6000	ERP121228	ERS5522030	SAMEA7774789	simple	2697049	Severe acute respiratory syndrome coronavirus 2	SAMEA7774789	no	WELLCOME SANGER INSTITUTE	ERA3206683
ERR5057585	WT	2021-01-11 06:22:00	2021-01-17 11:20:00	2656022	1115238369	2644839	419	110	ERX4863654	PAIRED	ILLUMINA	Illumina NovaSeq 6000	ERP121228	ERS5522117	SAMEA7774876	simple	2697049	Severe acute respiratory syndrome coronavirus 2	SAMEA7774876	no	WELLCOME SANGER INSTITUTE	ERA3206683
ERR5057602	WT	2021-01-11 06:22:00	2021-01-17 11:21:00	2464080	1034662937	2453004	419	102	ERX4863671	PAIRED	ILLUMINA	Illumina NovaSeq 6000	ERP121228	ERS5522134	SAMEA7774893	simple	2697049	Severe acute respiratory syndrome coronavirus 2	SAMEA7774893	no	WELLCOME SANGER INSTITUTE	ERA3206683
ERR5057614	WT	2021-01-11 06:22:00	2021-01-17 11:21:00	3056445	1283141637	3042439	419	127	ERX4863683	PAIRED	ILLUMINA	Illumina NovaSeq 6000	ERP121228	ERS5522146	SAMEA7774905	simple	2697049	Severe acute respiratory syndrome coronavirus 2	SAMEA7774905	no	WELLCOME SANGER INSTITUTE	ERA3206683
ERR5057695	WT	2021-01-11 06:22:00	2021-01-15 00:47:00	1714800	720535450	1709734	420	64	ERX4863764	PAIRED	ILLUMINA	Illumina NovaSeq 6000	ERP121228	ERS5522227	SAMEA7774987	simple	2697049	Severe acute respiratory syndrome coronavirus 2	SAMEA7774987	no	WELLCOME SANGER INSTITUTE	ERA3206683
ERR5057698	WT	2021-01-11 06:22:00	2021-01-15 00:48:00	2029939	851884950	2020141	419	81	ERX4863767	PAIRED	ILLUMINA	Illumina NovaSeq 6000	ERP121228	ERS5522230	SAMEA7774990	simple	2697049	Severe acute respiratory syndrome coronavirus 2	SAMEA7774990	no	WELLCOME SANGER INSTITUTE	ERA3206683
ERR5057701	WT	2021-01-11 06:22:00	2021-01-15 00:45:00	2019508	847923654	2011715	419	79	ERX4863770	PAIRED	ILLUMINA	Illumina NovaSeq 6000	ERP121228	ERS5522233	SAMEA7774993	simple	2697049	Severe acute respiratory syndrome coronavirus 2	SAMEA7774993	no	WELLCOME SANGER INSTITUTE	ERA3206683
ERR5057714	WT	2021-01-11 06:22:00	2021-01-15 00:47:00	1724745	724545636	1719041	420	63	ERX4863783	PAIRED	ILLUMINA	Illumina NovaSeq 6000	ERP121228	ERS5522246	SAMEA7775006	simple	2697049	Severe acute respiratory syndrome coronavirus 2	SAMEA7775006	no	WELLCOME SANGER INSTITUTE	ERA3206683
ERR5057725	WT	2021-01-11 06:22:00	2021-01-17 11:21:00	2154176	905172912	2148295	420	80	ERX4863794	PAIRED	ILLUMINA	Illumina NovaSeq 6000	ERP121228	ERS5522257	SAMEA7775017	simple	2697049	Severe acute respiratory syndrome coronavirus 2	SAMEA7775017	no	WELLCOME SANGER INSTITUTE	ERA3206683
ERR5057734	WT	2021-01-11 06:22:00	2021-01-15 00:48:00	1699536	714181407	1694342	420	62	ERX4863803	PAIRED	ILLUMINA	Illumina NovaSeq 6000	ERP121228	ERS5522266	SAMEA7775026	simple	2697049	Severe acute respiratory syndrome coronavirus 2	SAMEA7775026	no	WELLCOME SANGER INSTITUTE	ERA3206683
ERR5057735	WT	2021-01-11 06:22:20	00:00:00	0	0	0	0	0	ERX4863804	PAIRED	ILLUMINA	Illumina NovaSeq 6000	ERP121228	PRJEB37886	SAMEA7775027	simple	2697049	Severe acute respiratory syndrome coronavirus 2	SAMEA7775027	no	WELLCOME SANGER INSTITUTE	ERA3206683
ERR5057738	WT	2021-01-11 06:22:00	2021-01-15 00:47:00	2538995	1067076176	2533288	420	89	ERX4863807	PAIRED	ILLUMINA	Illumina NovaSeq 6000	ERP121228	ERS5522270	SAMEA7775030	simple	2697049	Severe acute respiratory syndrome coronavirus 2	SAMEA7775030	no	WELLCOME SANGER INSTITUTE	ERA3206683
ERR5057739	WT	2021-01-11 06:22:00	2021-01-15 00:45:00	2361405	991601189	2351294	419	88	ERX4863808	PAIRED	ILLUMINA	Illumina NovaSeq 6000	ERP121228	ERS5522271	SAMEA7775031	simple	2697049	Severe acute respiratory syndrome coronavirus 2	SAMEA7775031	no	WELLCOME SANGER INSTITUTE	ERA3206683
ERR5057742	WT	2021-01-11 06:22:00	2021-01-15 00:48:00	1614552	678456050	1610179	420	57	ERX4863811	PAIRED	ILLUMINA	Illumina NovaSeq 6000	ERP121228	ERS5522274	SAMEA7775034	simple	2697049	Severe acute respiratory syndrome coronavirus 2	SAMEA7775034	no	WELLCOME SANGER INSTITUTE	ERA3206683
ERR5057743	WT	2021-01-11 06:22:00	2021-01-15 00:44:00	1563562	656919416	1559070	420	55	ERX4863812	PAIRED	ILLUMINA	Illumina NovaSeq 6000	ERP121228	ERS5522275	SAMEA7775035	simple	2697049	Severe acute respiratory syndrome coronavirus 2	SAMEA7775035	no	WELLCOME SANGER INSTITUTE	ERA3206683
ERR5057744	WT	2021-01-11 06:22:00	2021-01-15 00:45:00	1875494	787797292	1868830	420	71	ERX4863813	PAIRED	ILLUMINA	Illumina NovaSeq 6000	ERP121228	ERS5522276	SAMEA7775036	simple	2697049	Severe acute respiratory syndrome coronavirus 2	SAMEA7775036	no	WELLCOME SANGER INSTITUTE	ERA3206683
ERR5057745	WT	2021-01-11 06:22:00	2021-01-15 00:47:00	2214071	929377941	2203900	419	87	ERX4863814	PAIRED	ILLUMINA	Illumina NovaSeq 6000	ERP121228	ERS5522277	SAMEA7775037	simple	2697049	Severe acute respiratory syndrome coronavirus 2	SAMEA7775037	no	WELLCOME SANGER INSTITUTE	ERA3206683
ERR5057751	WT	2021-01-11 06:22:00	2021-01-15 00:47:00	2632831	1104833460	2619214	419	107	ERX4863820	PAIRED	ILLUMINA	Illumina NovaSeq 6000	ERP121228	ERS5522283	SAMEA7775043	simple	2697049	Severe acute respiratory syndrome coronavirus 2	SAMEA7775043	no	WELLCOME SANGER INSTITUTE	ERA3206683
ERR5057754	WT	2021-01-11 06:22:00	2021-01-15 00:46:00	1754584	737507673	1751077	420	65	ERX4863823	PAIRED	ILLUMINA	Illumina NovaSeq 6000	ERP121228	ERS5522286	SAMEA7775046	simple	2697049	Severe acute respiratory syndrome coronavirus 2	SAMEA7775046	no	WELLCOME SANGER INSTITUTE	ERA3206683
ERR5057758	WT	2021-01-11 06:22:00	2021-01-15 00:48:00	2373954	996316597	2362614	419	96	ERX4863827	PAIRED	ILLUMINA	Illumina NovaSeq 6000	ERP121228	ERS5522290	SAMEA7775050	simple	2697049	Severe acute respiratory syndrome coronavirus 2	SAMEA7775050	no	WELLCOME SANGER INSTITUTE	ERA3206683
ERR5057760	WT	2021-01-11 06:22:00	2021-01-15 00:47:00	2307067	969372027	2301059	420	88	ERX4863829	PAIRED	ILLUMINA	Illumina NovaSeq 6000	ERP121228	ERS5522292	SAMEA7775052	simple	2697049	Severe acute respiratory syndrome coronavirus 2	SAMEA7775052	no	WELLCOME SANGER INSTITUTE	ERA3206683
ERR5057764	WT	2021-01-11 06:22:00	2021-01-15 00:47:00	1512580	635420228	1507995	420	56	ERX4863833	PAIRED	ILLUMINA	Illumina NovaSeq 6000	ERP121228	ERS5522296	SAMEA7775056	simple	2697049	Severe acute respiratory syndrome coronavirus 2	SAMEA7775056	no	WELLCOME SANGER INSTITUTE	ERA3206683
ERR5057766	WT	2021-01-11 06:22:00	2021-01-15 00:48:00	2238314	939957925	2228745	419	87	ERX4863835	PAIRED	ILLUMINA	Illumina NovaSeq 6000	ERP121228	ERS5522298	SAMEA7775058	simple	2697049	Severe acute respiratory syndrome coronavirus 2	SAMEA7775058	no	WELLCOME SANGER INSTITUTE	ERA3206683
ERR5057768	WT	2021-01-11 06:22:00	2021-01-15 00:47:00	1628779	684486625	1624338	420	58	ERX4863837	PAIRED	ILLUMINA	Illumina NovaSeq 6000	ERP121228	ERS5522300	SAMEA7775060	simple	2697049	Severe acute respiratory syndrome coronavirus 2	SAMEA7775060	no	WELLCOME SANGER INSTITUTE	ERA3206683
ERR5057769	WT	2021-01-11 06:22:00	2021-01-15 00:48:00	1611493	677203472	1606998	420	55	ERX4863838	PAIRED	ILLUMINA	Illumina NovaSeq 6000	ERP121228	ERS5522301	SAMEA7775061	simple	2697049	Severe acute respiratory syndrome coronavirus 2	SAMEA7775061	no	WELLCOME SANGER INSTITUTE	ERA3206683
ERR5057774	WT	2021-01-11 06:22:00	2021-01-15 00:49:00	2316547	973345435	2309519	420	82	ERX4863843	PAIRED	ILLUMINA	Illumina NovaSeq 6000	ERP121228	ERS5522306	SAMEA7775066	simple	2697049	Severe acute respiratory syndrome coronavirus 2	SAMEA7775066	no	WELLCOME SANGER INSTITUTE	ERA3206683
ERR5057779	WT	2021-01-11 06:22:21	00:00:00	0	0	0	0	0	ERX4863848	PAIRED	ILLUMINA	Illumina NovaSeq 6000	ERP121228	PRJEB37886	SAMEA7775071	simple	2697049	Severe acute respiratory syndrome coronavirus 2	SAMEA7775071	no	WELLCOME SANGER INSTITUTE	ERA3206683
ERR5057785	WT	2021-01-11 06:22:00	2021-01-15 00:49:00	2533134	1064540578	2527122	420	92	ERX4863854	PAIRED	ILLUMINA	Illumina NovaSeq 6000	ERP121228	ERS5522317	SAMEA7775077	simple	2697049	Severe acute respiratory syndrome coronavirus 2	SAMEA7775077	no	WELLCOME SANGER INSTITUTE	ERA3206683
ERR5057789	WT	2021-01-11 06:22:00	2021-01-15 00:49:00	2619190	1100397869	2612680	420	97	ERX4863858	PAIRED	ILLUMINA	Illumina NovaSeq 6000	ERP121228	ERS5522321	SAMEA7775081	simple	2697049	Severe acute respiratory syndrome coronavirus 2	SAMEA7775081	no	WELLCOME SANGER INSTITUTE	ERA3206683
ERR5057860	WT	2021-01-11 06:39:00	2021-01-15 00:54:00	1753071	736805161	1749692	420	62	ERX4863929	PAIRED	ILLUMINA	Illumina NovaSeq 6000	ERP121228	ERS5522392	SAMEA7775152	simple	2697049	Severe acute respiratory syndrome coronavirus 2	SAMEA7775152	no	WELLCOME SANGER INSTITUTE	ERA3206683
ERR5057867	WT	2021-01-11 06:39:00	2021-01-15 00:53:00	1583953	665801911	1580466	420	55	ERX4863936	PAIRED	ILLUMINA	Illumina NovaSeq 6000	ERP121228	ERS5522399	SAMEA7775159	simple	2697049	Severe acute respiratory syndrome coronavirus 2	SAMEA7775159	no	WELLCOME SANGER INSTITUTE	ERA3206683
ERR5057872	WT	2021-01-11 06:39:00	2021-01-15 00:54:00	1981408	832210279	1974263	420	74	ERX4863941	PAIRED	ILLUMINA	Illumina NovaSeq 6000	ERP121228	ERS5522404	SAMEA7775164	simple	2697049	Severe acute respiratory syndrome coronavirus 2	SAMEA7775164	no	WELLCOME SANGER INSTITUTE	ERA3206683
ERR5057880	WT	2021-01-11 06:39:00	2021-01-15 00:55:00	2078107	872269499	2068235	419	82	ERX4863949	PAIRED	ILLUMINA	Illumina NovaSeq 6000	ERP121228	ERS5522412	SAMEA7775172	simple	2697049	Severe acute respiratory syndrome coronavirus 2	SAMEA7775172	no	WELLCOME SANGER INSTITUTE	ERA3206683
ERR5057985	WT	2021-01-11 06:39:00	2021-01-15 02:29:00	1501302	629865160	1492470	419	61	ERX4864054	PAIRED	ILLUMINA	Illumina NovaSeq 6000	ERP121228	ERS5522517	SAMEA7775277	simple	2697049	Severe acute respiratory syndrome coronavirus 2	SAMEA7775277	no	WELLCOME SANGER INSTITUTE	ERA3206683
ERR5058293	WT	2021-01-11 04:23:00	2021-01-17 11:20:00	1687841	708025121	1677343	419	77	ERX4864362	PAIRED	ILLUMINA	Illumina NovaSeq 6000	ERP121228	ERS5522825	SAMEA7775585	simple	2697049	Severe acute respiratory syndrome coronavirus 2	SAMEA7775585	no	WELLCOME SANGER INSTITUTE	ERA3206684
ERR5058495	WT	2021-01-11 06:39:00	2021-01-15 03:58:00	1851217	776769570	1841073	419	77	ERX4864564	PAIRED	ILLUMINA	Illumina NovaSeq 6000	ERP121228	ERS5523027	SAMEA7775788	simple	2697049	Severe acute respiratory syndrome coronavirus 2	SAMEA7775788	no	WELLCOME SANGER INSTITUTE	ERA3206684
ERR5058498	WT	2021-01-11 06:39:00	2021-01-15 04:07:00	1697940	712967203	1690884	419	65	ERX4864567	PAIRED	ILLUMINA	Illumina NovaSeq 6000	ERP121228	ERS5523030	SAMEA7775791	simple	2697049	Severe acute respiratory syndrome coronavirus 2	SAMEA7775791	no	WELLCOME SANGER INSTITUTE	ERA3206684
ERR5058517	WT	2021-01-11 06:42:00	2021-01-15 04:09:00	1819520	764188058	1812757	419	72	ERX4864586	PAIRED	ILLUMINA	Illumina NovaSeq 6000	ERP121228	ERS5523049	SAMEA7775810	simple	2697049	Severe acute respiratory syndrome coronavirus 2	SAMEA7775810	no	WELLCOME SANGER INSTITUTE	ERA3206684
ERR5058586	WT	2021-01-11 06:42:00	2021-01-15 04:07:00	2256273	947753448	2248276	420	84	ERX4864655	PAIRED	ILLUMINA	Illumina NovaSeq 6000	ERP121228	ERS5523118	SAMEA7775879	simple	2697049	Severe acute respiratory syndrome coronavirus 2	SAMEA7775879	no	WELLCOME SANGER INSTITUTE	ERA3206684
ERR5058589	WT	2021-01-11 06:42:00	2021-01-15 04:10:00	2051058	861610030	2043707	420	76	ERX4864658	PAIRED	ILLUMINA	Illumina NovaSeq 6000	ERP121228	ERS5523121	SAMEA7775882	simple	2697049	Severe acute respiratory syndrome coronavirus 2	SAMEA7775882	no	WELLCOME SANGER INSTITUTE	ERA3206684
ERR5058591	WT	2021-01-11 06:42:00	2021-01-15 04:09:00	2779593	1166863507	2766788	419	110	ERX4864660	PAIRED	ILLUMINA	Illumina NovaSeq 6000	ERP121228	ERS5523123	SAMEA7775884	simple	2697049	Severe acute respiratory syndrome coronavirus 2	SAMEA7775884	no	WELLCOME SANGER INSTITUTE	ERA3206684
ERR5058593	WT	2021-01-11 06:42:00	2021-01-15 04:09:00	2748354	1154815958	2740249	420	100	ERX4864662	PAIRED	ILLUMINA	Illumina NovaSeq 6000	ERP121228	ERS5523125	SAMEA7775886	simple	2697049	Severe acute respiratory syndrome coronavirus 2	SAMEA7775886	no	WELLCOME SANGER INSTITUTE	ERA3206684
ERR5058598	WT	2021-01-11 06:42:00	2021-01-15 04:11:00	2028225	851438442	2019361	419	82	ERX4864667	PAIRED	ILLUMINA	Illumina NovaSeq 6000	ERP121228	ERS5523130	SAMEA7775891	simple	2697049	Severe acute respiratory syndrome coronavirus 2	SAMEA7775891	no	WELLCOME SANGER INSTITUTE	ERA3206684
ERR5058632	WT	2021-01-11 06:53:00	2021-01-15 04:49:00	1205765	504642900	1192328	418	56	ERX4864701	PAIRED	ILLUMINA	Illumina NovaSeq 6000	ERP121228	ERS5523164	SAMEA7775925	simple	2697049	Severe acute respiratory syndrome coronavirus 2	SAMEA7775925	no	WELLCOME SANGER INSTITUTE	ERA3206685
ERR5058702	WT	2021-01-11 06:53:00	2021-01-15 04:46:00	2208489	927626799	2199324	420	92	ERX4864771	PAIRED	ILLUMINA	Illumina NovaSeq 6000	ERP121228	ERS5523234	SAMEA7775995	simple	2697049	Severe acute respiratory syndrome coronavirus 2	SAMEA7775995	no	WELLCOME SANGER INSTITUTE	ERA3206685
ERR5058870	WT	2021-01-11 06:53:00	2021-01-15 06:59:00	2395461	1005421578	2382289	419	104	ERX4864939	PAIRED	ILLUMINA	Illumina NovaSeq 6000	ERP121228	ERS5523402	SAMEA7776163	simple	2697049	Severe acute respiratory syndrome coronavirus 2	SAMEA7776163	no	WELLCOME SANGER INSTITUTE	ERA3206685
ERR5058941	WT	2021-01-11 06:53:00	2021-01-15 06:59:00	2554384	1069887010	2529317	418	117	ERX4865010	PAIRED	ILLUMINA	Illumina NovaSeq 6000	ERP121228	ERS5523473	SAMEA7776234	simple	2697049	Severe acute respiratory syndrome coronavirus 2	SAMEA7776234	no	WELLCOME SANGER INSTITUTE	ERA3206685
ERR5058995	WT	2021-01-11 06:53:37	00:00:00	0	0	0	0	0	ERX4865064	PAIRED	ILLUMINA	Illumina NovaSeq 6000	ERP121228	PRJEB37886	SAMEA7776288	simple	2697049	Severe acute respiratory syndrome coronavirus 2	SAMEA7776288	no	WELLCOME SANGER INSTITUTE	ERA3206685
ERR5059083	WT	2021-01-11 06:53:00	2021-01-15 08:37:00	1481214	622064019	1476492	419	50	ERX4865152	PAIRED	ILLUMINA	Illumina NovaSeq 6000	ERP121228	ERS5523615	SAMEA7776376	simple	2697049	Severe acute respiratory syndrome coronavirus 2	SAMEA7776376	no	WELLCOME SANGER INSTITUTE	ERA3206685
ERR5059114	WT	2021-01-11 06:53:00	2021-01-15 08:39:00	1200457	503807117	1194627	419	42	ERX4865183	PAIRED	ILLUMINA	Illumina NovaSeq 6000	ERP121228	ERS5523646	SAMEA7776407	simple	2697049	Severe acute respiratory syndrome coronavirus 2	SAMEA7776407	no	WELLCOME SANGER INSTITUTE	ERA3206685
ERR5059133	WT	2021-01-11 06:53:00	2021-01-15 08:43:00	1622695	681395579	1616498	419	54	ERX4865202	PAIRED	ILLUMINA	Illumina NovaSeq 6000	ERP121228	ERS5523665	SAMEA7776427	simple	2697049	Severe acute respiratory syndrome coronavirus 2	SAMEA7776427	no	WELLCOME SANGER INSTITUTE	ERA3206685
ERR5059154	WT	2021-01-11 06:53:00	2021-01-15 08:46:00	2256963	948011944	2248895	420	75	ERX4865223	PAIRED	ILLUMINA	Illumina NovaSeq 6000	ERP121228	ERS5523686	SAMEA7776448	simple	2697049	Severe acute respiratory syndrome coronavirus 2	SAMEA7776448	no	WELLCOME SANGER INSTITUTE	ERA3206685
ERR5059174	WT	2021-01-11 06:53:00	2021-01-15 08:46:00	1252464	525856965	1247347	419	42	ERX4865243	PAIRED	ILLUMINA	Illumina NovaSeq 6000	ERP121228	ERS5523706	SAMEA7776468	simple	2697049	Severe acute respiratory syndrome coronavirus 2	SAMEA7776468	no	WELLCOME SANGER INSTITUTE	ERA3206685
ERR5059197	WT	2021-01-11 06:53:00	2021-01-15 08:47:00	1444086	606672715	1439666	420	50	ERX4865266	PAIRED	ILLUMINA	Illumina NovaSeq 6000	ERP121228	ERS5523729	SAMEA7776491	simple	2697049	Severe acute respiratory syndrome coronavirus 2	SAMEA7776491	no	WELLCOME SANGER INSTITUTE	ERA3206685
ERR5059219	WT	2021-01-11 06:53:00	2021-01-15 10:10:00	2126884	890921217	2108844	418	96	ERX4865288	PAIRED	ILLUMINA	Illumina NovaSeq 6000	ERP121228	ERS5523751	SAMEA7776513	simple	2697049	Severe acute respiratory syndrome coronavirus 2	SAMEA7776513	no	WELLCOME SANGER INSTITUTE	ERA3206685
ERR5059237	WT	2021-01-11 06:53:00	2021-01-15 10:11:00	1713397	719238298	1705919	419	65	ERX4865306	PAIRED	ILLUMINA	Illumina NovaSeq 6000	ERP121228	ERS5523769	SAMEA7776531	simple	2697049	Severe acute respiratory syndrome coronavirus 2	SAMEA7776531	no	WELLCOME SANGER INSTITUTE	ERA3206685
ERR5059253	WT	2021-01-11 06:53:00	2021-01-15 10:20:00	1898213	797204945	1890850	419	65	ERX4865322	PAIRED	ILLUMINA	Illumina NovaSeq 6000	ERP121228	ERS5523785	SAMEA7776547	simple	2697049	Severe acute respiratory syndrome coronavirus 2	SAMEA7776547	no	WELLCOME SANGER INSTITUTE	ERA3206685
ERR5059257	WT	2021-01-11 06:53:00	2021-01-15 10:21:00	2025449	851212206	2019729	420	68	ERX4865326	PAIRED	ILLUMINA	Illumina NovaSeq 6000	ERP121228	ERS5523789	SAMEA7776551	simple	2697049	Severe acute respiratory syndrome coronavirus 2	SAMEA7776551	no	WELLCOME SANGER INSTITUTE	ERA3206685
ERR5059274	WT	2021-01-11 06:53:00	2021-01-15 10:24:00	2474436	1039414334	2466245	420	88	ERX4865343	PAIRED	ILLUMINA	Illumina NovaSeq 6000	ERP121228	ERS5523806	SAMEA7776568	simple	2697049	Severe acute respiratory syndrome coronavirus 2	SAMEA7776568	no	WELLCOME SANGER INSTITUTE	ERA3206685
ERR5059283	WT	2021-01-11 06:53:00	2021-01-15 10:29:00	3030904	1273185960	3019805	420	103	ERX4865352	PAIRED	ILLUMINA	Illumina NovaSeq 6000	ERP121228	ERS5523815	SAMEA7776577	simple	2697049	Severe acute respiratory syndrome coronavirus 2	SAMEA7776577	no	WELLCOME SANGER INSTITUTE	ERA3206685
ERR5059285	WT	2021-01-11 06:53:00	2021-01-15 10:31:00	2834460	1190930805	2826026	420	93	ERX4865354	PAIRED	ILLUMINA	Illumina NovaSeq 6000	ERP121228	ERS5523817	SAMEA7776579	simple	2697049	Severe acute respiratory syndrome coronavirus 2	SAMEA7776579	no	WELLCOME SANGER INSTITUTE	ERA3206685
ERR5059286	WT	2021-01-11 06:53:00	2021-01-15 10:30:00	2494330	1047597145	2484898	419	86	ERX4865355	PAIRED	ILLUMINA	Illumina NovaSeq 6000	ERP121228	ERS5523818	SAMEA7776580	simple	2697049	Severe acute respiratory syndrome coronavirus 2	SAMEA7776580	no	WELLCOME SANGER INSTITUTE	ERA3206685
ERR5059295	WT	2021-01-11 06:53:00	2021-01-15 10:30:00	2095462	879809229	2086907	419	71	ERX4865364	PAIRED	ILLUMINA	Illumina NovaSeq 6000	ERP121228	ERS5523827	SAMEA7776589	simple	2697049	Severe acute respiratory syndrome coronavirus 2	SAMEA7776589	no	WELLCOME SANGER INSTITUTE	ERA3206685
